# Pilot long-read amplicon sequencing of clinical malaria infections from the R21/Matrix-M Phase III vaccine trial

**DOI:** 10.64898/2026.11.24.26368765

**Authors:** Lydia J. Jennings, Annie J. Forster, James Docker, Katerina Rapi, Amy Flaxman, Gabrielle Rockett, Yanxia Wu, Amanda Chong, Sophie Weston, Benedict Hollingdale, Patrick Trimby-Smith, Amelia Bajer, Jason Hendry, Emma Beaumont, Thomas Roberts, Paolo Piazza, Alassane Dicko, Mainga Hamaluba, Ally Olotu, Jean-Bosco Ouédraogo, Hamtandi M. Natama, Halidou Tinto, Lisa Stockdale, Adrian V. S. Hill, Alexander J. Mentzer, Mehreen S. Datoo, Gavin Band

## Abstract

With the rollout of effective liver-stage vaccines against *Plasmodium falciparum* (*P. falciparum*) malaria across sub-Saharan Africa, a major concern is that parasite populations might evolve genetic forms of vaccine resistance. Here, we describe a pilot project to sequence the *PfCSP* gene, which encodes the major immunological target of the currently approved vaccines, and nine other gene regions in infections of children in the R21/Matrix-M vaccine Phase III trial. Our approach uses DNA extracted from study dried blood spots, and adapts the recently-developed NOMADS long-read amplicon panel to the PacBio platform. We develop a pipeline to call full-length amino acid sequences and infer polyclonality, and apply this to a single clinical infection from each of 319 children recruited at age 5-17 months, from four study sites in Burkina Faso, Mali, and Kenya. Approximately half of these infections are inferred to be polyclonal; we observed lower levels of polyclonality in infections of R21-vaccinated individuals, and in individuals who experienced fewer episodes in the year following vaccination. At *CSP*, we find that no study haplotype perfectly matches the full *CSP* reference coding sequence, and only 8% fully match the vaccine-encoded C-terminal sequence. The majority of haplotype variation was observed in the central NANP/NVDP repeat (37-46 repeats), in the Th2R and Th3R epitope regions, and at a common 19-residue deletion variant. No major differences in variant frequencies were observed between R21-vaccinated and control participants, but we caution that these pilot data are not sufficiently powered to detect plausible true vaccine escape effects. Our data provide a new resource of *P. falciparum* haplotype data across *CSP* and multiple other loci in these populations, and we illustrate this by analysing antimalarial resistance profiles in detail. The methods described here are now being applied across more than 4,500 trial timepoints in the R21/Matrix-M Phase III study.

## Supplementary Tables (S1-10) for "Pilot long-read amplicon sequencing of clinical malaria infections from the R21/Matrix-M Phase III vaccine trial"

### Sheet: Table of contents
	Table	Description
	ST1	Details of repeat samples included in our analysis.
	ST2	Detail of Pf genes targetted by our amplicon panel.
	ST3	Primer sequences used for whole genome amplification of P. falciparum origin DNA.
	ST4	Primer pairs developed by the NOMADS project that were used for amplicon amplification.
	ST5	Kmers used to extract gene regions.
	ST6	CSP haplotypes and summary.
	ST7	Comparison of within-infection heterozygosity against simulations for 33 variable amino acids in CSP.
	ST8	Association test results between vaccine group and CSP variation.
	ST9	Resistance associated amino-acid substitutions screened across sample-derived haplotypes.
	ST10	Sample inclusion for combined resistance-profile analysis.

### Sheet: ST1 repeat samples
	Table ST1. Details of repeat samples included in our analysis.
	Type of repeat	Sample ID	Number of CSP reads	Repeat sample ID	Repeat sample number of CSP reads	Excluded sample	Retained sample
	technical	IPe-YCr-Urj	1279	IPe-YCr-Urj-R2	919	IPe-YCr-Urj-R2	IPe-YCr-Urj
	technical	ukl-4Xl-bS0	877	ukl-4Xl-bS0-R2	696	ukl-4Xl-bS0-R2	ukl-4Xl-bS0
	technical	N7m-NTU-gyx	1037	N7m-NTU-gyx-R2	880	N7m-NTU-gyx-R2	N7m-NTU-gyx
	technical	38y-mfA-Jcg	1308	38y-mfA-Jcg-R2	1761	38y-mfA-Jcg	38y-mfA-Jcg-R2
	technical	q9B-r3E-r7V	808	q9B-r3E-r7V-R2	793	q9B-r3E-r7V-R2	q9B-r3E-r7V
	technical	9T0-eJN-6f8	1270	9T0-eJN-6f8-R2	1137	9T0-eJN-6f8-R2	9T0-eJN-6f8
	technical	AR5-c3A-QgC	673	AR5-c3A-QgC-R2	723	AR5-c3A-QgC	AR5-c3A-QgC-R2
	technical	0i8-3xD-vqp	969	0i8-3xD-vqp-R2	662	0i8-3xD-vqp-R2	0i8-3xD-vqp
	technical	e45-fFA-Zri	(sequencing failed)	e45-fFA-Zri-R2	(sequencing failed)
	technical	f0S-aju-bKQ	(sequencing failed)	f0S-aju-bKQ-R2	(sequencing failed)
	technical	eZn-b1x-Ao9	(sequencing failed)	eZn-b1x-Ao9-R2	(sequencing failed)
	nonclinical	IQ6-c0y-KRe	896	ggN-2f5-Re9	798	ggN-2f5-Re9	IQ6-c0y-KRe

### Sheet: ST2 Focus regions
	Table ST2. Detail of Pf genes targetted by our amplicon panel.
	Gene	Locus name	Gene symbol	Chromosome (Pf3D7)	Coding sequence location	Transcript location
	CSP	Circumsporozoite protein	PF3D7_0304600	3	221,323 - 222,516	221,112 - 223,145
	CRT	Chloroquinte resistance transporter	PF3D7_0709000	7	403,222 - 406,317	402,385 - 406,341
	Kelch13	Kelch protein K13	PF3D7_1343700	13	1,724,817 - 1,726,997	1,724,600 - 1,727,877
	DHFR-TS	bifunctional dihydrofolate reductase-thymidylate synthase	PF3D7_0417200	4	748,088 - 749,914	747897 - 750065
	PPPK-DHPS	hydroxymethyldihydropterin pyrophosphokinase-dihydropteroate synthase	PF3D7_0810800	8	548,200 - 550,616	547896 - 551057
	MDR1	multidrug resistance protein 1	PF3D7_0523000	5	957,890 - 962,149	955,955 - 963,095
	MSP2	merozoite surface protein 2	PF3D7_0206800	2	273,689 - 274,507	271,576 - 274,917
	PMI	plasmepsin I	PF3D7_1407900	14	288,297 - 289,655	287,116 - 291,277
	PMIII	plasmepsin III	PF3D7_1408100	14	297,468 - 298,823	296,683 - 299,101
	AMA1	apical membrane antigen 1	PF3D7_0523000	11	1,293,856 - 1,295,724	1,292,966 - 1,296,696

### Sheet: ST3 sWGA primer sequences
	Table ST3. Primer sequences used for whole genome amplification of P. falciparum origin DNA. An asterix (*) represents a phosphorothioate bond which inhibits the exonucleotide activity of the phi29 enzyme.
	Primer name	Primer set	Sequence
	Pf1	10A	ATATATATAT*A
	Pf2	10A	TATATATATAT*T
	Pf3	10A	TATATATATA*A
	Pf4	10A	TAATATATA*T
	Pf5	10A	TATATATATT*T
	Pf6	10A	ATTATTATTA*T
	Pf7	10A	TAATAATAAT*A
	Pf8	10A	AAAAAAAAAAA*A
	Pf9	10A	AATAATAATA*A
	Pf10	10A	TATTATATA*T
	6A 0	6A	TAAATAAAAA*A*A
	6A 1	6A	CATAAAAAA*A*A
	6A 2	6A	TAAATAATAA*T*A
	6A 3	6A	ATCATAATA*A*T
	6A 4	6A	TAACAAAAAA*A*A
	6A 5	6A	TAATAAATAA*A*A
	6A 6	6A	TAACATAGG*T*C
	6A 7	6A	TAGTAGTAG*T*A
	6A 8	6A	ATAATAAATA*A*T
	6A 9	6A	CATAATAATA*A*T

### Sheet: ST4 Amplicon primer sequences
Table ST4. Primer pairs developed by the NOMADS project that were used for amplicon amplification, with 5' modifications and primer concentrations noted. The 'Original vol into pool' column shows primer concentrations used by the NOMADs protocol, and the 'Adjusted vol into pool' column shows the primer concentrations used for sequencing of samples.
Gene	Primer Name	Primer Sequence	5' modification added to primer	Start	End	Amplicon size on 3D7 genome (bp)	Target region	Original vol into pool (µL)	Adjusted vol into pool (µL)
CRT1	CRT1_s8_F	TTTCATTGTCTTCCACATATATGACA	/5ammc6/CAGGAAACAGCTATGAC	403057	406931	3874	chr7 403,057 - 406,931	6	6
CRT1	CRT1_s8_R	TGCTCCTTTGACACAGTATGA	/5ammc6/GTAAAACGACGGCCAGT
DHFR	DHFR_s0_F	AGCCATTTTTGTATTCCCAAATAGC	/5ammc6/CAGGAAACAGCTATGAC	747911	751374	3463	chr4 747,911 - 751,374	3	2
DHFR	DHFR_s0_R	ACCTCCTTAACAGAACTAGCCG	/5ammc6/GTAAAACGACGGCCAGT
DHPS	DHPS_s14_F	AGAACAGCTATCGTATGAGGTACA	/5ammc6/CAGGAAACAGCTATGAC	546988	550644	3656	chr8 546,988 - 550,644	3	1.5
DHPS	DHPS_s14_R	TCACATGTTTGCACTTTCCTTT	/5ammc6/GTAAAACGACGGCCAGT
K13	K13_s14_F	ATCCAAGCCTAGAACCTAATCC	/5ammc6/CAGGAAACAGCTATGAC	1723321	1727147	3826	chr13 1,723,321 - 1,727,147	1.5	1.2
K13	K13_s14_R	GGCGTAAATATTCGTGTTATAATTTCT	/5ammc6/GTAAAACGACGGCCAGT
MDR1	MDR1part_s6_F	AGAGTTGAACAAAAAGAGTACCGC	/5ammc6/CAGGAAACAGCTATGAC	957952	961723	3773	chr5 957,952 - 961,723	1.5	1.5
MDR1	MDR1part_s6_R	CCAATGTTGCATCTTCTCTTCCA	/5ammc6/GTAAAACGACGGCCAGT
MSP2	MSP2_s6_F	CACATGGACAACCTGCATCAC	/5ammc6/CAGGAAACAGCTATGAC	272107	275827	3720	chr2 272,107 - 275,827	3	4
MSP2	MSP2_s6_R	GTGCCACATTATAGCGCCCT	/5ammc6/GTAAAACGACGGCCAGT
PMI	PMI_s9_F	AAACAGACAATACCCGTCTACA	/5ammc6/CAGGAAACAGCTATGAC	288174	291275	3101	chr14 288,174 - 291,275	6	6
PMI	PMI_s9_R	ACAAACTAGCCATTTGTATGCCT	/5ammc6/GTAAAACGACGGCCAGT
PMIII	PMIII_s6_F	AAAAACGGGTCTGCCAAAAT	/5ammc6/CAGGAAACAGCTATGAC	296419	299887	3468	chr14 296419 - 299887	3	3
PMIII	PMIII_s6_R	TCAACCCAGCATGTGTTTCT	/5ammc6/GTAAAACGACGGCCAGT
AMA1	AMA1_S11_F	CACCTTGTTTTGAAACCTTTACACA	/5ammc6/CAGGAAACAGCTATGAC	1293386	1296524	3138	chr11 1,293,386 - 1,296,524	1.5	1.5
AMA1	AMA1_S11_R	TGTTGTACACATTTTCCCATAACA	/5ammc6/GTAAAACGACGGCCAGT
CSP	CSP_S3_F	CTTTTCCGGGGTCCCTTTCA	/5ammc6/CAGGAAACAGCTATGAC	219454	222561	3107	chr3 219,454 - 222,561	3	6
CSP	CSP_S3_R	CGTGTAAAAATAAGTAGAAACCACGT	/5ammc6/GTAAAACGACGGCCAGT

### Sheet: ST5 coding sequence kmers
Table ST5. Kmers used to extract gene regions. Table shows the kmers used to identify the coding sequence portion of each target gene in each sample, as input to translatorator program. Kmers consist of upper-case DNA bases (which are inferred part of the CDS sequence) and lower-cases bases (which are assumed to flank the CDS sequence). Additionally, some kmers include IUPAC ambiguity codes to allow for previously identified variation, and one includes a long homopolymer section marked with + to allow for variation in the length of this homopolymer in reads.
region	exon	5' kmer	3' kmer
CSP	1	ATGATGAGAAAATTAGCTATT	TCCTTCTTGTTCCTTAATTAG
PMI	1	ATGGCTTTATCAATTAAA	AAAAAAAATTGTAA
MSP2	1	ATGAAGGTAATTAAAACATTG	TCTTTTGCCATATTCATATAA
PMIII	1	ATGAATTTAACCATTAAAGAA	GCTTTAGCCAAAAATTTATAA
AMA1	1	ATGAGAAAATTATACTGCGTA	AAAACCATACTATTAA
DHFR	1	ATGATGGAACAAGTCTGCGAC	TCAATGGATATGGCTGCTTAA
DHPS	1	ATGGAAACTATACAAGAACTA	ACCTTGTCGAAAAATATTTAG
DHPS	2	GAAAAATTATTAATACGTCCT	AAAAAATATATGTG
DHPS	3	GTGGATTAGCAATTGCTTCCT	ACAAAAATAGACCAAGTGTAA
K13	1	ATGGAAGGAGAAAAAGTAAAA	GTTTTAATAGCAAATATATAA
MDR1	1	GAGTTGAACAAAAAGAGTACC	GGAAGAGAAGATGCAACATTG
CRT	1	ATGAAATTCGCAAGTAAAAAA	ATAATTTAGTACAAGAAGGAA
CRT	2	ATGGCTCACGTTTAGGTGGAG	AATAAAAAGGGAAATTCAAAA
CRT	3	GAACGNCACCGAAGCTTTAAT	CTTTTTAATATTAAGATATAG
CRT	4	ATATCACTTATACAATTATCT	GTCTTAATTAGTNCCTTAATT
CRT	5	CCTGTATGCTTTTCAAACATG	ATTGACATTTTAAGATTAAAT
CRT	6	GCTATGGTATCCTTTTTCCAA	CCCTTCCATTTTTAAAANAAC
CRT	7	TTCATTTACCATATAATGAAA	GGAAGAAACACAGTCGTAGAG
CRT	8	AATTGTGGTCTTGGTATGGCT	GATGATTGTGACGGAGCATGG
CRT	9	AAAACCTTCGCATTGTTTTCC	GATAATTTAATAANCAGCTAT
CRT	10	ATTATCGACAAATTTTCTACC	TATTACTTTAAATTCTTAGCC
CRT	11	GGTGATGTTGTAANAGAACC	TTATTAGATTTCGTAACTTTG
CRT	12	TTTGGCTACCTATTTGGTTCT	TAGGAAATATTATCTTAGAAA
CRT	13	tagGAAAAAAA+TGAGAAATGAAG	GATTCAATTATTACACAATAA

### Sheet: ST6 CSP haplotypes and summary
	Table ST6. CSP haplotypes and summary. For each haplotype inferred in the study, as well as in the 3D7 references sequence, the table shows: the anonymised sample identifier, indication of whether this sample was excluded as a repeat, details of the haplotype inference, the length of the sequence, the position and content of the central repeat, and the Levenstein distance of the C-terminal segment to the 3D7 haplotype.
																								N-terminal							C-terminal							Th2R									Th3R
	Sample	Site	Vaccine group	sequencing_id	Excluded as repeat?	Haplotype in sample	Haplotype name	Cluster ID	Homopolymer compressed ID	Reads matching this haplotype	Reads exactly matching this haplotype	Total informative reads this sample	Proportion of informative reads this haplotype	Total reads this sample	Start of repeat	End of repeat	Length of repeat (AAs)	# NANP	# NVDP	Repeat sequence summary	Edit distance to 3D7 C terminal sequence	Edit distance to R21/Matrix-M vaccine sequence	sequence_length	34:V,I	43:A,T	49:N,D	52:E,V	N-terminal:indel	78:G,V	98:A,G	288:D,N	294:D,N	297:A,S,D	298:N,K	299:A,G,S,D	301:N,S	302:A,D,G	314:Q,K	317:E,T,K	318:K,Q,E	320:L,I	321:Q,K,N,T	322:K,I,R,T,E,L	324:Q,K,R	327:L,I	343:Q,K	349:G,D	352:N,D,G	354:P,S	356:D,E,N	357:Q,E	359:N,D	361:E,A,I
	Ih0-5tz-YBE	Nanoro & Sigle	Control	Ih0-5tz-YBE	N	1	Ih0-5tz-YBE-678/850-79.8%-1	0	0	678	365	850	0.797647	971	101	272	164	37	4	(NPDP)1(NANP)1(NVDP)1(NANP)1(NVDP)1(NANP)1(NVDP)1(NANP)16(NVDP)1(NANP)18(NKNN)1	8	8	394	V	A	N	E	-	G	A	D	D	A	N	A	N	A	Q	E	K	L	Q	K	Q	L	Q	G	N	P	D	Q	N	E
	Ih0-5tz-YBE	Nanoro & Sigle	Control	Ih0-5tz-YBE	N	2	Ih0-5tz-YBE-172/850-20.2%-2	1	1	172	69	850	0.202353	971	101	268	160	36	4	(NPDP)1(NANP)1(NVDP)1(NANP)1(NVDP)1(NANP)1(NVDP)1(NANP)14(NVDP)1(NANP)19(NKNN)1	7	7	390	V	A	N	E	-	G	A	D	D	A	N	A	N	A	Q	E	K	L	K	I	Q	L	Q	G	N	P	D	Q	D	A
	5NA-qON-7Pl	Nanoro & Sigle	Control	5NA-qON-7Pl	N	1	5NA-qON-7Pl-881/881-100.0%-1	0	0	881	529	881	1	1005	120	287	160	36	4	(NPDP)1(NANP)1(NVDP)1(NANP)1(NVDP)1(NANP)1(NVDP)1(NANP)15(NVDP)1(NANP)18(NKNN)1	6	6	409	V	A	N	E	DGNNNNGDNGREGKDEDKR	G	A	D	D	A	N	A	N	A	Q	E	K	L	N	K	K	L	Q	G	N	P	D	Q	D	A
	6pO-XC4-Fig	Nanoro & Sigle	R21	6pO-XC4-Fig	N	1	6pO-XC4-Fig-300/643-46.7%-1	0	1	300	161	643	0.466563	712	101	264	156	35	4	(NPDP)1(NANP)1(NVDP)1(NANP)1(NVDP)1(NANP)1(NVDP)1(NANP)13(NVDP)1(NANP)19(NKNN)1	8	8	386	V	A	N	E	-	G	G	D	D	A	N	A	N	A	K	E	Q	L	K	T	K	L	Q	G	N	P	D	E	N	E
	6pO-XC4-Fig	Nanoro & Sigle	R21	6pO-XC4-Fig	N	2	6pO-XC4-Fig-296/643-46.0%-2	1	0	296	166	643	0.460342	712	101	264	156	35	4	(NPDP)1(NANP)1(NVDP)1(NANP)1(NVDP)1(NANP)1(NVDP)1(NANP)13(NVDP)1(NANP)19(NKNN)1	9	9	386	V	A	N	E	-	G	A	D	D	A	K	A	N	A	K	E	Q	L	K	T	K	L	Q	G	N	P	D	Q	D	E
	6pO-XC4-Fig	Nanoro & Sigle	R21	6pO-XC4-Fig	N	3	6pO-XC4-Fig-47/643-7.3%-3	2	2	47	23	643	0.0730949	712	101	264	156	35	4	(NPDP)1(NANP)1(NVDP)1(NANP)1(NVDP)1(NANP)1(NVDP)1(NANP)13(NVDP)1(NANP)19(NKNN)1	9	9	386	V	A	N	E	-	G	A	D	D	A	K	A	N	A	Q	E	K	L	Q	K	Q	L	Q	G	N	P	D	Q	N	E
	ukl-4Xl-bS0	Nanoro & Sigle	R21	ukl-4Xl-bS0	N	1	ukl-4Xl-bS0-431/747-57.7%-1	0	0	431	257	747	0.576975	877	101	268	160	36	4	(NPDP)1(NANP)1(NVDP)1(NANP)1(NVDP)1(NANP)1(NVDP)1(NANP)14(NVDP)1(NANP)19(NKNN)1	6	6	390	V	A	N	E	-	G	A	D	D	A	N	A	N	A	K	E	Q	L	K	T	K	L	Q	G	N	P	D	E	D	A
	ukl-4Xl-bS0	Nanoro & Sigle	R21	ukl-4Xl-bS0	N	2	ukl-4Xl-bS0-316/747-42.3%-2	1	1	316	190	747	0.423025	877	101	272	164	37	4	(NPDP)1(NANP)1(NVDP)1(NANP)1(NVDP)1(NANP)1(NVDP)1(NANP)12(NVDP)1(NANP)22(NKNN)1	7	7	394	V	A	N	E	-	G	G	D	D	A	N	A	N	A	K	E	Q	L	K	I	K	L	Q	G	N	P	D	Q	D	A
	w4g-Qxe-fU2	Nanoro & Sigle	R21	w4g-Qxe-fU2	N	1	w4g-Qxe-fU2-1019/1019-100.0%-1	0	0	1019	604	1019	1	1142	101	264	156	35	4	(NPDP)1(NANP)1(NVDP)1(NANP)1(NVDP)1(NANP)1(NVDP)1(NANP)13(NVDP)1(NANP)19(NKNN)1	9	9	386	V	A	N	E	-	G	A	D	D	A	N	A	N	A	Q	E	K	L	Q	K	K	L	Q	G	N	P	D	Q	N	E
	psd-Shn-Qmg	Nanoro & Sigle	Control	psd-Shn-Qmg	N	1	psd-Shn-Qmg-694/857-81.0%-1	0	0	694	399	857	0.809802	964	101	268	160	36	4	(NPDP)1(NANP)1(NVDP)1(NANP)1(NVDP)1(NANP)1(NVDP)1(NANP)14(NVDP)1(NANP)19(NKNN)1	7	7	390	V	A	N	E	-	G	G	D	D	A	N	A	N	A	K	K	E	L	K	I	Q	L	Q	G	G	P	E	E	N	E
	psd-Shn-Qmg	Nanoro & Sigle	Control	psd-Shn-Qmg	N	2	psd-Shn-Qmg-163/857-19.0%-2	1	1	163	84	857	0.190198	964	101	264	156	35	4	(NPDP)1(NANP)1(NVDP)1(NANP)1(NVDP)1(NANP)1(NVDP)1(NANP)13(NVDP)1(NANP)19(NKNN)1	8	8	386	V	A	N	E	-	G	A	D	D	A	K	A	N	A	K	E	Q	L	K	T	K	L	Q	G	N	P	D	E	D	E
	x9G-6yH-3BQ	Nanoro & Sigle	Control	x9G-6yH-3BQ	N	1	x9G-6yH-3BQ-1193/1193-100.0%-1	0	0	1193	716	1193	1	1323	101	268	160	36	4	(NPDP)1(NANP)1(NVDP)1(NANP)1(NVDP)1(NANP)1(NVDP)1(NANP)15(NVDP)1(NANP)18(NKNN)1	8	8	390	V	A	N	E	-	G	A	D	D	A	N	A	N	A	Q	E	K	L	K	I	K	L	Q	G	N	P	D	Q	D	A
	fU6-wzu-6Xu	Nanoro & Sigle	Control	fU6-wzu-6Xu	N	1	fU6-wzu-6Xu-1163/1163-100.0%-1	0	0	1163	542	1163	1	1345	101	264	156	35	4	(NPDP)1(NANP)1(NVDP)1(NANP)1(NVDP)1(NANP)1(NVDP)1(NANP)13(NVDP)1(NANP)19(NKNN)1	9	9	386	V	A	N	E	-	G	G	D	D	A	N	A	N	A	Q	E	K	L	Q	K	K	L	Q	G	N	P	D	Q	N	E
	x89-g8Q-UsP	Bougouni	Control	x89-g8Q-UsP	N	1	x89-g8Q-UsP-186/332-56.0%-1	0	0	186	111	332	0.560241	419	101	264	156	35	4	(NPDP)1(NANP)1(NVDP)1(NANP)1(NVDP)1(NANP)1(NVDP)1(NANP)14(NVDP)1(NANP)18(NKNN)1	7	7	386	V	A	N	E	-	G	A	D	D	A	N	A	N	A	Q	E	K	L	K	T	Q	L	Q	G	N	P	D	Q	D	A
	x89-g8Q-UsP	Bougouni	Control	x89-g8Q-UsP	N	2	x89-g8Q-UsP-146/332-44.0%-2	1	1	146	80	332	0.439759	419	101	276	168	38	4	(NPDP)1(NANP)1(NVDP)1(NANP)1(NVDP)1(NANP)1(NVDP)1(NANP)16(NVDP)1(NANP)19(NKNN)1	8	8	398	V	A	N	E	-	G	A	D	D	A	N	A	N	A	Q	E	K	L	Q	K	Q	L	Q	G	N	P	D	Q	N	E
	Ok1-JG4-hQL	Bougouni	Control	Ok1-JG4-hQL	N	1	Ok1-JG4-hQL-410/665-61.7%-1	0	0	410	228	665	0.616541	778	120	291	164	37	4	(NPDP)1(NANP)1(NVDP)1(NANP)1(NVDP)1(NANP)1(NVDP)1(NANP)15(NVDP)1(NANP)19(NKNN)1	8	8	413	V	A	N	E	DGNNNNGDNGREGKDEDKR	G	A	D	D	A	N	A	N	A	Q	E	K	L	K	T	K	L	Q	G	N	P	D	Q	D	A
	Ok1-JG4-hQL	Bougouni	Control	Ok1-JG4-hQL	N	2	Ok1-JG4-hQL-255/665-38.3%-2	1	1	255	128	665	0.383459	778	101	268	160	36	4	(NPDP)1(NANP)1(NVDP)1(NANP)1(NVDP)1(NANP)1(NVDP)1(NANP)14(NVDP)1(NANP)19(NKNN)1	0	0	390	V	A	N	E	-	G	G	D	D	A	N	A	S	A	K	K	E	L	N	K	Q	L	Q	G	N	P	D	E	D	A
	1x7-JfN-zEI	Bougouni	Control	1x7-JfN-zEI	N	1	1x7-JfN-zEI-1103/1103-100.0%-1	0	0	1103	669	1103	1	1236	101	260	152	34	4	(NPDP)1(NANP)1(NVDP)1(NANP)1(NVDP)1(NANP)1(NVDP)1(NANP)12(NVDP)1(NANP)19(NKNN)1	7	7	382	V	A	N	E	-	G	G	D	D	A	N	A	N	A	Q	E	K	L	K	I	Q	L	Q	G	N	P	D	Q	D	A
	OSF-kjc-12t	Kilifi	Control	OSF-kjc-12t	N	1	OSF-kjc-12t-573/573-100.0%-1	0	0	573	280	573	1	689	120	291	164	37	4	(NPDP)1(NANP)1(NVDP)1(NANP)1(NVDP)1(NANP)1(NVDP)1(NANP)15(NVDP)1(NANP)19(NKNN)1	8	8	413	V	A	N	E	DGNNNNGDNGREGKDEDKR	G	A	D	D	A	N	A	N	A	K	E	Q	L	K	T	K	L	Q	G	N	P	D	Q	D	E
	Rqc-DW3-tv3	Kilifi	R21	Rqc-DW3-tv3	N	1	Rqc-DW3-tv3-272/370-73.5%-1	0	0	272	160	370	0.735135	457	120	291	164	37	4	(NPDP)1(NANP)1(NVDP)1(NANP)1(NVDP)1(NANP)1(NVDP)1(NANP)11(NVDP)1(NANP)23(NKNN)1	7	7	413	V	A	N	E	DGNNNNGDNGREGKDEDKR	G	G	D	D	A	N	A	N	A	K	K	E	L	K	I	Q	L	Q	G	G	P	E	E	N	E
	Rqc-DW3-tv3	Kilifi	R21	Rqc-DW3-tv3	N	2	Rqc-DW3-tv3-98/370-26.5%-2	1	1	98	41	370	0.264865	457	120	295	168	38	4	(NPDP)1(NANP)1(NVDP)1(NANP)1(NVDP)1(NANP)1(NVDP)1(NANP)16(NVDP)1(NANP)19(NKNN)1	8	8	417	V	A	N	E	DGNNNNGDNGREGKDEDKR	G	G	D	D	A	N	A	N	A	K	E	Q	L	K	K	Q	L	Q	G	G	S	N	E	D	E
	psD-Jh6-cM6	Kilifi	Control	psD-Jh6-cM6	N	1	psD-Jh6-cM6-841/841-100.0%-1	0	0	841	511	841	1	931	120	287	160	36	4	(NPDP)1(NANP)1(NVDP)1(NANP)1(NVDP)1(NANP)1(NVDP)1(NANP)14(NVDP)1(NANP)19(NKNN)1	0	0	409	V	A	N	E	DGNNNNGDNGREGKDEDKR	G	A	D	D	A	N	A	S	A	K	K	E	L	N	K	Q	L	Q	G	N	P	D	E	D	A
	FRK-X46-H2t	Kilifi	R21	FRK-X46-H2t	N	1	FRK-X46-H2t-628/628-100.0%-1	0	0	628	375	628	1	737	101	268	160	36	4	(NPDP)1(NANP)1(NVDP)1(NANP)1(NVDP)1(NANP)1(NVDP)1(NANP)14(NVDP)1(NANP)19(NKNN)1	7	7	390	V	A	N	E	-	G	G	D	D	A	N	A	N	A	Q	E	K	L	K	I	Q	L	Q	G	N	P	D	Q	D	A
	iok-OIr-Kn0	Kilifi	R21	iok-OIr-Kn0	N	1	iok-OIr-Kn0-953/953-100.0%-1	0	0	953	563	953	1	1063	120	287	160	36	4	(NPDP)1(NANP)1(NVDP)1(NANP)1(NVDP)1(NANP)1(NVDP)1(NANP)14(NVDP)1(NANP)19(NKNN)1	0	0	409	V	A	N	E	DGNNNNGDNGREGKDEDKR	G	A	D	D	A	N	A	S	A	K	K	E	L	N	K	Q	L	Q	G	N	P	D	E	D	A
	QlG-9dY-8RM	Kilifi	R21	QlG-9dY-8RM	N	1	QlG-9dY-8RM-690/690-100.0%-1	0	0	690	417	690	1	783	120	287	160	36	4	(NPDP)1(NANP)1(NVDP)1(NANP)1(NVDP)1(NANP)1(NVDP)1(NANP)14(NVDP)1(NANP)19(NKNN)1	8	8	409	V	A	N	E	DGNNNNGDNGREGKDEDKR	G	G	D	D	A	N	A	N	A	Q	E	K	L	Q	K	Q	L	Q	G	N	P	D	Q	N	E
	nN2-yOF-lUp	Kilifi	Control	nN2-yOF-lUp	N	1	nN2-yOF-lUp-731/731-100.0%-1	0	0	731	414	731	1	919	101	276	168	38	4	(NPDP)1(NANP)1(NVDP)1(NANP)1(NVDP)1(NANP)1(NVDP)1(NANP)16(NVDP)1(NANP)19(NKNN)1	8	8	398	V	A	N	E	-	G	G	D	D	A	N	A	N	A	K	E	Q	L	K	T	K	L	Q	G	N	P	D	E	N	E
	IPe-YCr-Urj	Kilifi	R21	IPe-YCr-Urj	N	1	IPe-YCr-Urj-1153/1153-100.0%-1	0	0	1153	677	1153	1	1279	101	264	156	35	4	(NPDP)1(NANP)1(NVDP)1(NANP)1(NVDP)1(NANP)1(NVDP)1(NANP)13(NVDP)1(NANP)19(NKNN)1	9	9	386	V	A	N	E	-	G	G	D	N	A	N	A	N	A	K	E	K	L	K	E	Q	L	Q	G	G	P	N	E	D	E
	IPe-YCr-Urj	Kilifi	R21	IPe-YCr-Urj-R2	Y	1	IPe-YCr-Urj-R2-712/813-87.6%-1	0	0	712	420	813	0.875769	919	101	264	156	35	4	(NPDP)1(NANP)1(NVDP)1(NANP)1(NVDP)1(NANP)1(NVDP)1(NANP)13(NVDP)1(NANP)19(NKNN)1	9	9	386	V	A	N	E	-	G	G	D	N	A	N	A	N	A	K	E	K	L	K	E	Q	L	Q	G	G	P	N	E	D	E
	IPe-YCr-Urj	Kilifi	R21	IPe-YCr-Urj-R2	Y	2	IPe-YCr-Urj-R2-101/813-12.4%-2	1	1	101	59	813	0.124231	919	120	291	164	37	4	(NPDP)1(NANP)1(NVDP)1(NANP)1(NVDP)1(NANP)1(NVDP)1(NANP)11(NVDP)1(NANP)23(NKNN)1	8	8	413	V	A	N	E	DGNNNNGDNGREGKDEDKR	G	A	D	D	A	N	G	N	A	Q	E	K	L	K	K	Q	L	Q	G	D	P	D	Q	D	A
	sXf-emh-5v0	Bougouni	R21	sXf-emh-5v0	not excluded	1	sXf-emh-5v0-1028/1028-100.0%-1	0	0	1028	582	1028	1	1150	101	268	160	36	4	(NPDP)1(NANP)1(NVDP)1(NANP)1(NVDP)1(NANP)1(NVDP)1(NANP)14(NVDP)1(NANP)19(NKNN)1	7	7	390	V	A	N	E	-	G	G	D	D	A	N	A	N	A	Q	E	K	L	K	I	Q	L	Q	G	N	P	D	Q	D	A
	BJ1-SC9-1EF	Bougouni	Control	BJ1-SC9-1EF	not excluded	1	BJ1-SC9-1EF-1188/1188-100.0%-1	0	0	1188	691	1188	1	1300	120	287	160	36	4	(NPDP)1(NANP)1(NVDP)1(NANP)1(NVDP)1(NANP)1(NVDP)1(NANP)14(NVDP)1(NANP)19(NKNN)1	7	7	409	V	A	N	E	DGNNNNGDNGREGKDEDKR	G	A	D	D	A	N	A	N	A	Q	E	K	L	K	T	K	L	Q	G	N	P	D	E	D	A
	fbs-WsV-oLk	Bougouni	Control	fbs-WsV-oLk	not excluded	1	fbs-WsV-oLk-251/513-48.9%-1	0	0	251	132	513	0.489279	641	101	268	160	36	4	(NPDP)1(NANP)1(NVDP)1(NANP)1(NVDP)1(NANP)1(NVDP)1(NANP)14(NVDP)1(NANP)19(NKNN)1	7	7	390	V	A	N	E	-	G	G	D	D	A	N	A	N	A	Q	E	K	L	K	I	Q	L	Q	G	N	P	D	Q	D	A
	fbs-WsV-oLk	Bougouni	Control	fbs-WsV-oLk	not excluded	2	fbs-WsV-oLk-189/513-36.8%-2	1	1	189	108	513	0.368421	641	101	268	160	36	4	(NPDP)1(NANP)1(NVDP)1(NANP)1(NVDP)1(NANP)1(NVDP)1(NANP)14(NVDP)1(NANP)19(NKNN)1	8	8	390	V	A	N	E	-	G	G	D	D	A	N	A	N	A	K	T	E	L	K	K	K	L	Q	G	G	S	N	E	D	E
	fbs-WsV-oLk	Bougouni	Control	fbs-WsV-oLk	not excluded	3	fbs-WsV-oLk-73/513-14.2%-3	2	2	73	37	513	0.1423	641	101	268	160	36	4	(NPDP)1(NANP)1(NVDP)1(NANP)1(NVDP)1(NANP)1(NVDP)1(NANP)14(NVDP)1(NANP)19(NKNN)1	7	7	390	V	A	N	E	-	G	A	D	D	A	N	A	N	A	K	E	Q	L	K	K	K	I	Q	G	N	P	D	E	D	E
	1z4-DYk-Rdx	Kilifi	R21	1z4-DYk-Rdx	not excluded	1	1z4-DYk-Rdx-645/645-100.0%-1	0	0	645	394	645	1	757	120	295	168	38	4	(NPDP)1(NANP)1(NVDP)1(NANP)1(NVDP)1(NANP)1(NVDP)1(NANP)16(NVDP)1(NANP)19(NKNN)1	6	6	417	V	A	N	E	DGNNNNGDNGREGKDEDKR	G	A	D	D	A	N	A	N	A	Q	E	K	L	N	K	K	L	Q	G	N	P	D	Q	D	A
	RLW-Jp2-Esk	Bougouni	Control	RLW-Jp2-Esk	not excluded	1	RLW-Jp2-Esk-932/932-100.0%-1	0	0	932	605	932	1	1058	101	268	160	36	4	(NPDP)1(NANP)1(NVDP)1(NANP)1(NVDP)1(NANP)1(NVDP)1(NANP)15(NVDP)1(NANP)18(NKNN)1	0	0	390	V	A	N	E	-	G	A	D	D	A	N	A	S	A	K	K	E	L	N	K	Q	L	Q	G	N	P	D	E	D	A
	lAd-fkV-ov2	Bougouni	Control	lAd-fkV-ov2	not excluded	1	lAd-fkV-ov2-428/747-57.3%-1	0	0	428	248	747	0.572959	877	101	268	160	36	4	(NPDP)1(NANP)1(NVDP)1(NANP)1(NVDP)1(NANP)1(NVDP)1(NANP)14(NVDP)1(NANP)19(NKNN)1	7	7	390	V	A	N	E	-	G	A	D	D	A	N	A	N	A	Q	E	K	L	K	I	Q	L	Q	G	N	P	D	Q	D	A
	lAd-fkV-ov2	Bougouni	Control	lAd-fkV-ov2	not excluded	2	lAd-fkV-ov2-319/747-42.7%-2	1	1	319	186	747	0.427041	877	101	264	156	35	4	(NPDP)1(NANP)1(NVDP)1(NANP)1(NVDP)1(NANP)1(NVDP)1(NANP)13(NVDP)1(NANP)19(NKNN)1	7	7	386	V	A	N	E	-	G	A	D	D	A	N	A	N	A	Q	E	K	L	K	I	Q	L	Q	G	N	P	D	Q	D	A
	H3B-yhc-V47	Kilifi	Control	H3B-yhc-V47	not excluded	1	H3B-yhc-V47-585/585-100.0%-1	0	0	585	338	585	1	687	120	287	160	36	4	(NPDP)1(NANP)1(NVDP)1(NANP)1(NVDP)1(NANP)1(NVDP)1(NANP)10(NVDP)1(NANP)23(NKNN)1	6	6	409	V	A	N	E	DGNNNNGDNGREGKDEDKR	G	A	D	D	A	N	A	N	A	Q	E	K	L	K	K	Q	L	Q	G	N	P	D	Q	D	A
	71a-VG6-L9w	Bougouni	Control	71a-VG6-L9w	not excluded	1	71a-VG6-L9w-758/758-100.0%-1	0	0	758	453	758	1	868	101	264	156	35	4	(NPDP)1(NANP)1(NVDP)1(NANP)1(NVDP)1(NANP)1(NVDP)1(NANP)15(NVDP)1(NANP)17(NKNN)1	8	10	386	V	A	N	E	-	G	A	D	D	A	N	A	N	A	Q	E	K	L	K	I	K	L	Q	G	N	P	D	Q	D	A
	7RK-Ahl-dK5	Bougouni	R21	7RK-Ahl-dK5	not excluded	1	7RK-Ahl-dK5-465/465-100.0%-1	0	0	465	290	465	1	547	101	272	164	37	4	(NPDP)1(NANP)1(NVDP)1(NANP)1(NVDP)1(NANP)1(NVDP)1(NANP)15(NVDP)1(NANP)19(NKNN)1	8	8	394	V	A	N	E	-	G	G	D	D	A	N	A	N	A	K	E	Q	L	K	T	K	L	Q	G	N	P	D	E	N	E
	8yo-6Cj-WCa	Kilifi	R21	8yo-6Cj-WCa	not excluded	1	8yo-6Cj-WCa-402/527-76.3%-1	0	0	402	229	527	0.762808	601	120	291	164	37	4	(NPDP)1(NANP)1(NVDP)1(NANP)1(NVDP)1(NANP)1(NVDP)1(NANP)15(NVDP)1(NANP)19(NKNN)1	9	9	413	V	A	N	E	DGNNNNGDNGREGKDEDKR	G	A	D	N	A	N	A	N	A	K	E	K	L	K	E	Q	L	Q	G	G	P	N	E	D	E
	8yo-6Cj-WCa	Kilifi	R21	8yo-6Cj-WCa	not excluded	2	8yo-6Cj-WCa-63/527-12.0%-2	1	2	63	29	527	0.119545	601	120	287	160	36	4	(NPDP)1(NANP)1(NVDP)1(NANP)1(NVDP)1(NANP)1(NVDP)1(NANP)14(NVDP)1(NANP)19(NKNN)1	7	7	409	V	A	N	E	DGNNNNGDNGREGKDEDKR	G	A	D	D	A	N	A	N	A	Q	E	K	L	K	T	K	L	Q	G	N	P	D	E	D	A
	8yo-6Cj-WCa	Kilifi	R21	8yo-6Cj-WCa	not excluded	3	8yo-6Cj-WCa-62/527-11.8%-3	2	1	62	30	527	0.117647	601	101	264	156	35	4	(NPDP)1(NANP)1(NVDP)1(NANP)1(NVDP)1(NANP)1(NVDP)1(NANP)13(NVDP)1(NANP)19(NKNN)1	7	7	386	V	A	N	E	-	G	G	D	D	A	N	A	N	A	K	T	E	L	K	K	Q	L	Q	G	G	S	N	E	D	E
	vGR-8fx-EBF	Bougouni	Control	vGR-8fx-EBF	not excluded	1	vGR-8fx-EBF-709/709-100.0%-1	0	0	709	428	709	1	802	120	283	156	35	4	(NPDP)1(NANP)1(NVDP)1(NANP)1(NVDP)1(NANP)1(NVDP)1(NANP)14(NVDP)1(NANP)18(NKNN)1	8	8	405	V	A	N	E	DGNNNNGDNGREGKDEDKR	G	A	D	D	A	N	A	N	A	Q	E	K	L	K	T	K	L	Q	G	N	P	D	Q	D	A
	Teu-H9W-l6T	Bougouni	Control	Teu-H9W-l6T	not excluded	1	Teu-H9W-l6T-554/723-76.6%-1	0	0	554	261	723	0.766252	811	101	264	156	35	4	(NPDP)1(NANP)1(NVDP)1(NANP)1(NVDP)1(NANP)1(NVDP)1(NANP)14(NVDP)1(NANP)18(NKNN)1	7	7	386	V	A	N	E	-	G	A	D	D	A	N	A	N	A	Q	E	K	L	K	R	Q	L	Q	G	N	P	D	Q	D	A
	Teu-H9W-l6T	Bougouni	Control	Teu-H9W-l6T	not excluded	2	Teu-H9W-l6T-169/723-23.4%-2	1	1	169	83	723	0.233748	811	101	268	160	36	4	(NPDP)1(NANP)1(NVDP)1(NANP)1(NVDP)1(NANP)1(NVDP)1(NANP)14(NVDP)1(NANP)19(NKNN)1	7	7	390	V	A	N	E	-	G	A	D	D	A	N	A	N	A	Q	E	K	L	K	I	Q	L	Q	G	N	P	D	Q	D	A
	Xi1-EcF-Tjg	Bougouni	Control	Xi1-EcF-Tjg	not excluded	1	Xi1-EcF-Tjg-917/917-100.0%-1	0	0	917	545	917	1	1062	101	268	160	36	4	(NPDP)1(NANP)1(NVDP)1(NANP)1(NVDP)1(NANP)1(NVDP)1(NANP)15(NVDP)1(NANP)18(NKNN)1	7	7	390	V	A	N	E	-	G	A	D	D	A	N	A	N	A	K	E	Q	L	N	K	K	I	Q	G	N	P	D	E	N	E
	Z9H-Tgn-6Pt	Bougouni	Control	Z9H-Tgn-6Pt	not excluded	1	Z9H-Tgn-6Pt-580/580-100.0%-1	0	0	580	354	580	1	677	101	268	160	36	4	(NPDP)1(NANP)1(NVDP)1(NANP)1(NVDP)1(NANP)1(NVDP)1(NANP)14(NVDP)1(NANP)19(NKNN)1	9	9	390	V	A	N	E	-	G	A	D	D	A	K	A	N	A	K	E	Q	L	K	T	K	L	Q	G	N	P	D	Q	D	E
	kUN-t28-SQ4	Bougouni	Control	kUN-t28-SQ4	not excluded	1	kUN-t28-SQ4-766/766-100.0%-1	0	0	766	468	766	1	886	101	268	160	36	4	(NPDP)1(NANP)1(NVDP)1(NANP)1(NVDP)1(NANP)1(NVDP)1(NANP)15(NVDP)1(NANP)18(NKNN)1	7	7	390	V	A	N	E	-	G	A	D	D	A	N	A	N	A	Q	E	K	L	K	T	Q	L	Q	G	N	P	D	Q	D	A
	EdT-Pon-nDi	Bougouni	Control	EdT-Pon-nDi	not excluded	1	EdT-Pon-nDi-359/434-82.7%-1	0	0	359	207	434	0.827189	520	101	268	160	36	4	(NPDP)1(NANP)1(NVDP)1(NANP)1(NVDP)1(NANP)1(NVDP)1(NANP)15(NVDP)1(NANP)18(NKNN)1	7	7	390	V	A	N	E	-	G	A	D	D	A	N	A	N	A	K	E	Q	L	N	K	K	I	Q	G	N	P	D	E	N	E
	EdT-Pon-nDi	Bougouni	Control	EdT-Pon-nDi	not excluded	2	EdT-Pon-nDi-75/434-17.3%-2	1	1	75	36	434	0.172811	520	101	264	156	35	4	(NPDP)1(NANP)1(NVDP)1(NANP)1(NVDP)1(NANP)1(NVDP)1(NANP)13(NVDP)1(NANP)19(NKNN)1	8	8	386	V	A	N	E	-	G	A	D	D	A	K	A	N	A	K	E	Q	L	K	T	Q	L	Q	G	N	P	D	Q	D	E
	Fsc-Av2-AtX	Kilifi	Control	Fsc-Av2-AtX	not excluded	1	Fsc-Av2-AtX-244/277-88.1%-1	0	0	244	154	277	0.880866	307	101	264	156	35	4	(NPDP)1(NANP)1(NVDP)1(NANP)1(NVDP)1(NANP)1(NVDP)1(NANP)13(NVDP)1(NANP)19(NKNN)1	8	8	386	V	A	N	E	-	G	A	D	D	A	K	A	N	A	K	E	Q	L	K	T	Q	L	Q	G	N	P	D	Q	D	E
	Fsc-Av2-AtX	Kilifi	Control	Fsc-Av2-AtX	not excluded	2	Fsc-Av2-AtX-33/277-11.9%-2	1	1	33	15	277	0.119134	307	120	291	164	37	4	(NPDP)1(NANP)1(NVDP)1(NANP)1(NVDP)1(NANP)1(NVDP)1(NANP)15(NVDP)1(NANP)19(NKNN)1	7	7	413	V	A	N	E	DGNNNNGDNGREGKDEDKR	G	A	D	D	A	N	A	N	A	Q	E	K	L	K	R	Q	L	Q	G	N	P	D	Q	D	A
	kjK-arA-IWM	Dande	Control	kjK-arA-IWM	not excluded	1	kjK-arA-IWM-793/793-100.0%-1	0	0	793	504	793	1	907	101	260	152	34	4	(NPDP)1(NANP)1(NVDP)1(NANP)1(NVDP)1(NANP)1(NVDP)1(NANP)13(NVDP)1(NANP)18(NKNN)1	7	7	382	V	A	N	E	-	G	A	D	D	A	N	A	N	A	Q	E	K	L	K	I	Q	L	Q	G	N	P	D	Q	D	A
	wpd-G2D-SZw	Dande	Control	wpd-G2D-SZw	not excluded	1	wpd-G2D-SZw-686/686-100.0%-1	0	0	686	405	686	1	775	120	291	164	37	4	(NPDP)1(NANP)1(NVDP)1(NANP)1(NVDP)1(NANP)1(NVDP)1(NANP)15(NVDP)1(NANP)19(NKNN)1	8	8	413	V	A	N	E	DGNNNNGDNGREGKDEDKR	G	A	D	D	A	N	A	N	A	Q	E	K	L	K	T	K	L	Q	G	N	P	D	Q	D	A
	gCy-vZM-cs7	Dande	Control	gCy-vZM-cs7	not excluded	1	gCy-vZM-cs7-687/687-100.0%-1	0	0	687	398	687	1	791	120	291	164	37	4	(NPDP)1(NANP)1(NVDP)1(NANP)1(NVDP)1(NANP)1(NVDP)1(NANP)15(NVDP)1(NANP)19(NKNN)1	7	7	413	V	A	N	E	DGNNNNGDNGREGKDEDKR	G	G	D	D	A	N	A	N	A	K	E	Q	L	K	K	K	I	Q	G	N	P	D	E	D	E
	tdC-kKV-HGD	Dande	Control	tdC-kKV-HGD	not excluded	1	tdC-kKV-HGD-670/670-100.0%-1	0	0	670	391	670	1	793	120	291	164	37	4	(NPDP)1(NANP)1(NVDP)1(NANP)1(NVDP)1(NANP)1(NVDP)1(NANP)15(NVDP)1(NANP)19(NKNN)1	8	8	413	V	A	N	E	DGNNNNGDNGREGKDEDKR	G	A	D	D	A	N	A	N	A	Q	E	K	L	K	T	K	L	Q	G	N	P	D	Q	D	A
	NIi-4Yu-FW5	Dande	Control	NIi-4Yu-FW5	not excluded	1	NIi-4Yu-FW5-776/776-100.0%-1	0	0	776	461	776	1	910	101	272	164	37	4	(NPDP)1(NANP)1(NVDP)1(NANP)1(NVDP)1(NANP)1(NVDP)1(NANP)15(NVDP)1(NANP)19(NKNN)1	7	7	394	V	A	N	E	-	G	G	D	D	A	N	A	N	A	Q	E	K	L	K	I	Q	L	Q	G	N	P	D	Q	D	A
	WyC-BLp-cKt	Kilifi	Control	WyC-BLp-cKt	not excluded	1	WyC-BLp-cKt-369/424-87.0%-1	0	0	369	219	424	0.870283	497	120	291	164	37	4	(NPDP)1(NANP)1(NVDP)1(NANP)1(NVDP)1(NANP)1(NVDP)1(NANP)15(NVDP)1(NANP)19(NKNN)1	8	8	413	V	A	N	E	DGNNNNGDNGREGKDEDKR	G	A	D	D	A	N	A	N	A	K	E	Q	L	K	T	K	L	Q	G	N	P	D	Q	D	E
	WyC-BLp-cKt	Kilifi	Control	WyC-BLp-cKt	not excluded	2	WyC-BLp-cKt-55/424-13.0%-2	1	1	55	21	424	0.129717	497	120	295	168	38	4	(NPDP)1(NANP)1(NVDP)1(NANP)1(NVDP)1(NANP)1(NVDP)1(NANP)15(NVDP)1(NANP)20(NKNN)1	7	7	417	V	A	N	E	DGNNNNGDNGREGKDEDKR	G	A	D	D	A	N	A	N	A	Q	E	K	L	K	R	Q	L	Q	G	N	P	D	Q	D	A
	HuG-uzJ-ZjC	Kilifi	Control	HuG-uzJ-ZjC	not excluded	1	HuG-uzJ-ZjC-689/689-100.0%-1	0	0	689	371	689	1	785	120	287	160	36	4	(NPDP)1(NANP)1(NVDP)1(NANP)1(NVDP)1(NANP)1(NVDP)1(NANP)15(NVDP)1(NANP)18(NKNN)1	8	8	409	V	A	N	E	DGNNNNGDNGREGKDEDKR	G	A	D	D	A	N	A	N	A	K	T	E	L	K	R	Q	L	Q	G	G	S	N	E	D	E
	g8o-h8p-N1y	Kilifi	Control	g8o-h8p-N1y	not excluded	1	g8o-h8p-N1y-506/506-100.0%-1	0	0	506	299	506	1	595	120	291	164	37	4	(NPDP)1(NANP)1(NVDP)1(NANP)1(NVDP)1(NANP)1(NVDP)1(NANP)15(NVDP)1(NANP)19(NKNN)1	9	9	413	V	A	N	E	DGNNNNGDNGREGKDEDKR	G	G	D	D	A	N	A	N	A	Q	E	K	I	K	K	Q	L	Q	G	D	P	N	E	D	E
	08j-RaW-4FS	Kilifi	Control	08j-RaW-4FS	not excluded	1	08j-RaW-4FS-475/545-87.2%-1	0	0	475	280	545	0.87156	662	120	287	160	36	4	(NPDP)1(NANP)1(NVDP)1(NANP)1(NVDP)1(NANP)1(NVDP)1(NANP)15(NVDP)1(NANP)18(NKNN)1	8	8	409	V	A	N	E	DGNNNNGDNGREGKDEDKR	G	A	D	D	A	N	A	N	A	K	T	E	L	K	R	Q	L	Q	G	G	S	N	E	D	E
	08j-RaW-4FS	Kilifi	Control	08j-RaW-4FS	not excluded	2	08j-RaW-4FS-70/545-12.8%-2	1	1	70	30	545	0.12844	662	120	295	168	38	4	(NPDP)1(NANP)1(NVDP)1(NANP)1(NVDP)1(NANP)1(NVDP)1(NANP)16(NVDP)1(NANP)19(NKNN)1	7	7	417	V	A	N	E	DGNNNNGDNGREGKDEDKR	G	A	D	D	A	N	A	N	A	Q	E	K	L	K	R	Q	L	Q	G	N	P	D	Q	D	A
	8C4-iGe-swL	Kilifi	Control	8C4-iGe-swL	not excluded	1	8C4-iGe-swL-686/756-90.7%-1	0	0	686	404	756	0.907407	870	120	291	164	37	4	(NPDP)1(NANP)1(NVDP)1(NANP)1(NVDP)1(NANP)1(NVDP)1(NANP)15(NVDP)1(NANP)19(NKNN)1	8	8	413	V	A	N	E	DGNNNNGDNGREGKDEDKR	G	G	D	D	A	N	A	N	A	Q	E	K	L	K	R	Q	L	Q	G	D	P	D	Q	D	A
	8C4-iGe-swL	Kilifi	Control	8C4-iGe-swL	not excluded	2	8C4-iGe-swL-70/756-9.3%-2	1	1	70	34	756	0.0925926	870	120	291	164	37	4	(NPDP)1(NANP)1(NVDP)1(NANP)1(NVDP)1(NANP)1(NVDP)1(NANP)15(NVDP)1(NANP)19(NKNN)1	7	7	413	V	A	N	E	DGNNNNGDNGREGKDEDKR	G	A	D	D	A	N	A	N	A	Q	E	K	L	K	R	Q	L	Q	G	N	P	D	Q	D	A
	wOB-qyh-TS9	Kilifi	Control	wOB-qyh-TS9	not excluded	1	wOB-qyh-TS9-705/705-100.0%-1	0	0	705	415	705	1	797	120	295	168	38	4	(NPDP)1(NANP)1(NVDP)1(NANP)1(NVDP)1(NANP)1(NVDP)1(NANP)16(NVDP)1(NANP)19(NKNN)1	7	7	417	V	A	N	E	DGNNNNGDNGREGKDEDKR	G	G	D	D	A	N	A	N	A	K	E	Q	L	K	K	K	I	Q	G	N	P	D	E	D	E
	82m-Y5t-dpo	Kilifi	R21	82m-Y5t-dpo	not excluded	1	82m-Y5t-dpo-470/470-100.0%-1	0	0	470	270	470	1	569	101	272	164	37	4	(NPDP)1(NANP)1(NVDP)1(NANP)1(NVDP)1(NANP)1(NVDP)1(NANP)15(NVDP)1(NANP)19(NKNN)1	7	7	394	V	A	N	E	-	G	G	D	D	A	N	A	N	A	K	K	E	L	K	I	Q	L	Q	G	G	P	E	E	N	E
	jTN-N3O-RC1	Kilifi	Control	jTN-N3O-RC1	not excluded	1	jTN-N3O-RC1-630/630-100.0%-1	0	0	630	384	630	1	736	101	268	160	36	4	(NPDP)1(NANP)1(NVDP)1(NANP)1(NVDP)1(NANP)1(NVDP)1(NANP)14(NVDP)1(NANP)19(NKNN)1	0	0	390	V	A	N	E	-	G	G	D	D	A	N	A	S	A	K	K	E	L	N	K	Q	L	Q	G	N	P	D	E	D	A
	u3x-NrK-zX8	Kilifi	Control	u3x-NrK-zX8	not excluded	1	u3x-NrK-zX8-284/435-65.3%-1	0	0	284	165	435	0.652874	534	101	264	156	35	4	(NPDP)1(NANP)1(NVDP)1(NANP)1(NVDP)1(NANP)1(NVDP)1(NANP)13(NVDP)1(NANP)19(NKNN)1	7	7	386	V	A	N	E	-	G	G	D	D	A	N	A	N	A	K	T	E	L	K	K	Q	L	Q	G	G	S	N	E	D	E
	u3x-NrK-zX8	Kilifi	Control	u3x-NrK-zX8	not excluded	2	u3x-NrK-zX8-151/435-34.7%-2	1	1	151	89	435	0.347126	534	120	287	160	36	4	(NPDP)1(NANP)1(NVDP)1(NANP)1(NVDP)1(NANP)1(NVDP)1(NANP)11(NVDP)1(NANP)22(NKNN)1	7	7	409	V	A	N	E	DGNNNNGDNGREGKDEDKR	G	A	D	D	A	N	A	N	A	Q	E	K	L	K	T	Q	L	Q	G	N	P	D	Q	D	A
	er0-mh1-L1u	Kilifi	Control	er0-mh1-L1u	not excluded	1	er0-mh1-L1u-379/379-100.0%-1	0	0	379	227	379	1	467	120	291	164	37	4	(NPDP)1(NANP)1(NVDP)1(NANP)1(NVDP)1(NANP)1(NVDP)1(NANP)15(NVDP)1(NANP)19(NKNN)1	8	8	413	V	A	N	E	DGNNNNGDNGREGKDEDKR	V	A	D	D	A	N	A	N	A	Q	E	K	L	K	T	K	L	Q	G	N	P	D	Q	D	A
	t2k-dQV-yiq	Kilifi	R21	t2k-dQV-yiq	not excluded	1	t2k-dQV-yiq-614/614-100.0%-1	0	0	614	370	614	1	709	120	287	160	36	4	(NPDP)1(NANP)1(NVDP)1(NANP)1(NVDP)1(NANP)1(NVDP)1(NANP)15(NVDP)1(NANP)18(NKNN)1	3	3	409	V	A	N	E	DGNNNNGDNGREGKDEDKR	G	A	D	D	A	N	G	S	A	K	K	E	L	N	K	Q	I	Q	G	N	P	D	Q	D	A
	Uij-HXT-8B1	Kilifi	R21	Uij-HXT-8B1	not excluded	1	Uij-HXT-8B1-678/678-100.0%-1	0	0	678	416	678	1	765	120	287	160	36	4	(NPDP)1(NANP)1(NVDP)1(NANP)1(NVDP)1(NANP)1(NVDP)1(NANP)14(NVDP)1(NANP)19(NKNN)1	8	8	409	V	A	N	E	DGNNNNGDNGREGKDEDKR	G	G	D	D	A	N	A	N	A	K	E	Q	L	K	I	R	L	Q	G	D	P	D	Q	D	A
	ylZ-kvM-rsE	Kilifi	R21	ylZ-kvM-rsE	not excluded	1	ylZ-kvM-rsE-550/632-87.0%-1	0	0	550	338	632	0.870253	716	101	264	156	35	4	(NPDP)1(NANP)1(NVDP)1(NANP)1(NVDP)1(NANP)1(NVDP)1(NANP)13(NVDP)1(NANP)19(NKNN)1	7	7	386	V	A	N	E	-	G	G	D	D	A	N	A	N	A	Q	E	K	L	K	I	Q	L	Q	G	N	P	D	Q	D	A
	ylZ-kvM-rsE	Kilifi	R21	ylZ-kvM-rsE	not excluded	2	ylZ-kvM-rsE-82/632-13.0%-2	1	1	82	47	632	0.129747	716	120	287	160	36	4	(NPDP)1(NANP)1(NVDP)1(NANP)1(NVDP)1(NANP)1(NVDP)1(NANP)14(NVDP)1(NANP)19(NKNN)1	7	7	409	V	A	N	E	DGNNNNGDNGREGKDEDKR	G	A	D	D	A	N	A	N	A	Q	E	K	L	N	K	K	L	Q	G	N	P	D	Q	D	E
	pPo-WQe-3hz	Kilifi	Control	pPo-WQe-3hz	not excluded	1	pPo-WQe-3hz-858/858-100.0%-1	0	0	858	521	858	1	963	101	264	156	35	4	(NPDP)1(NANP)1(NVDP)1(NANP)1(NVDP)1(NANP)1(NVDP)1(NANP)13(NVDP)1(NANP)19(NKNN)1	9	9	386	V	A	N	E	-	G	G	D	N	A	N	A	N	A	K	E	K	L	K	E	Q	L	Q	G	G	P	N	E	D	E
	KwM-q0d-t5O	Dande	Control	KwM-q0d-t5O	not excluded	1	KwM-q0d-t5O-679/679-100.0%-1	0	0	679	430	679	1	784	101	272	164	37	4	(NPDP)1(NANP)1(NVDP)1(NANP)1(NVDP)1(NANP)1(NVDP)1(NANP)15(NVDP)1(NANP)19(NKNN)1	6	6	394	V	A	N	E	-	G	A	D	D	A	N	A	N	A	K	E	Q	L	K	R	Q	L	Q	G	N	P	D	Q	D	A
	VIv-2u7-TEF	Kilifi	Control	VIv-2u7-TEF	not excluded	1	VIv-2u7-TEF-598/598-100.0%-1	0	0	598	352	598	1	664	101	264	156	35	4	(NPDP)1(NANP)1(NVDP)1(NANP)1(NVDP)1(NANP)1(NVDP)1(NANP)13(NVDP)1(NANP)19(NKNN)1	8	8	386	V	A	N	E	-	G	A	D	D	A	K	A	N	A	K	E	Q	L	K	T	Q	L	Q	G	N	P	D	Q	D	E
	e2G-NzC-wIK	Kilifi	R21	e2G-NzC-wIK	not excluded	1	e2G-NzC-wIK-440/440-100.0%-1	0	0	440	268	440	1	520	101	272	164	37	4	(NPDP)1(NANP)1(NVDP)1(NANP)1(NVDP)1(NANP)1(NVDP)1(NANP)15(NVDP)1(NANP)19(NKNN)1	8	8	394	V	A	N	E	-	G	G	D	D	A	N	A	N	A	K	E	Q	L	K	T	K	L	Q	G	N	P	D	Q	D	E
	0i8-3xD-vqp	Dande	Control	0i8-3xD-vqp	not excluded	1	0i8-3xD-vqp-865/865-100.0%-1	0	0	865	508	865	1	969	101	268	160	36	4	(NPDP)1(NANP)1(NVDP)1(NANP)1(NVDP)1(NANP)1(NVDP)1(NANP)14(NVDP)1(NANP)19(NKNN)1	7	7	390	V	A	N	E	-	G	A	D	D	A	N	A	N	A	Q	E	K	L	K	I	Q	L	Q	G	N	P	D	Q	D	A
	cNd-nI3-Vnu	Dande	Control	cNd-nI3-Vnu	not excluded	1	cNd-nI3-Vnu-391/515-75.9%-1	0	0	391	232	515	0.759223	618	101	272	164	37	4	(NPDP)1(NANP)1(NVDP)1(NANP)1(NVDP)1(NANP)1(NVDP)1(NANP)15(NVDP)1(NANP)19(NKNN)1	8	8	394	V	A	N	E	-	G	G	D	N	A	N	A	N	A	Q	E	K	L	K	I	Q	L	Q	G	N	P	D	Q	D	A
	cNd-nI3-Vnu	Dande	Control	cNd-nI3-Vnu	not excluded	2	cNd-nI3-Vnu-124/515-24.1%-2	1	1	124	69	515	0.240777	618	101	268	160	36	4	(NPDP)1(NANP)1(NVDP)1(NANP)6(NVDP)1(NANP)1(NVDP)1(NANP)8(NVDP)1(NANP)20(NKNN)1	8	8	390	V	A	N	E	-	G	G	D	D	A	K	A	N	A	K	E	Q	L	K	T	Q	L	Q	G	N	P	D	Q	D	E
	jXD-GlF-SRn	Dande	R21	jXD-GlF-SRn	not excluded	1	jXD-GlF-SRn-532/532-100.0%-1	0	0	532	338	532	1	626	101	268	160	36	4	(NPDP)1(NANP)1(NVDP)1(NANP)1(NVDP)1(NANP)1(NVDP)1(NANP)14(NVDP)1(NANP)19(NKNN)1	8	8	390	V	A	N	E	-	G	A	D	D	A	N	A	N	A	K	E	Q	L	K	T	K	L	Q	G	N	P	D	E	N	E
	rUA-B6Z-lbc	Dande	Control	rUA-B6Z-lbc	not excluded	1	rUA-B6Z-lbc-551/551-100.0%-1	0	0	551	326	551	1	626	120	291	164	37	4	(NPDP)1(NANP)1(NVDP)1(NANP)1(NVDP)1(NANP)1(NVDP)1(NANP)15(NVDP)1(NANP)19(NKNN)1	8	8	413	V	A	N	E	DGNNNNGDNGREGKDEDKR	G	A	D	D	A	N	A	N	A	Q	E	K	L	K	T	K	L	Q	G	N	P	D	Q	D	A
	gfb-AeW-3Bw	Dande	Control	gfb-AeW-3Bw	not excluded	1	gfb-AeW-3Bw-460/460-100.0%-1	0	0	460	283	460	1	600	120	291	164	37	4	(NPDP)1(NANP)1(NVDP)1(NANP)1(NVDP)1(NANP)1(NVDP)1(NANP)15(NVDP)1(NANP)19(NKNN)1	8	8	413	V	A	N	E	DGNNNNGDNGREGKDEDKR	G	A	D	D	A	K	A	N	A	K	E	Q	L	K	T	Q	L	Q	G	N	P	D	Q	D	E
	pao-73e-NER	Dande	Control	pao-73e-NER	not excluded	1	pao-73e-NER-949/949-100.0%-1	0	0	949	556	949	1	1060	101	268	160	36	4	(NPDP)1(NANP)1(NVDP)1(NANP)1(NVDP)1(NANP)1(NVDP)1(NANP)14(NVDP)1(NANP)19(NKNN)1	9	9	390	V	A	N	E	-	G	A	D	N	A	N	A	N	A	K	E	K	L	K	E	Q	L	Q	G	G	P	N	E	D	E
	dPO-iPA-Q7o	Dande	Control	dPO-iPA-Q7o	not excluded	1	dPO-iPA-Q7o-542/542-100.0%-1	0	0	542	313	542	1	643	120	295	168	38	4	(NPDP)1(NANP)1(NVDP)1(NANP)1(NVDP)1(NANP)1(NVDP)1(NANP)11(NVDP)1(NANP)24(NKNN)1	7	7	417	V	A	N	E	DGNNNNGDNGREGKDEDKR	G	A	D	D	A	N	A	N	A	Q	E	K	L	K	T	Q	L	Q	G	N	P	D	Q	D	A
	S2d-Cv5-JSd	Dande	Control	S2d-Cv5-JSd	not excluded	1	S2d-Cv5-JSd-678/678-100.0%-1	0	0	678	409	678	1	826	101	268	160	36	4	(NPDP)1(NANP)1(NVDP)1(NANP)1(NVDP)1(NANP)1(NVDP)1(NANP)15(NVDP)1(NANP)18(NKNN)1	8	8	390	V	A	N	E	-	G	A	D	D	A	N	A	N	A	Q	E	K	L	K	T	K	L	Q	G	N	P	D	Q	D	A
	c3V-hG1-7Ni	Dande	Control	c3V-hG1-7Ni	not excluded	1	c3V-hG1-7Ni-539/539-100.0%-1	0	0	539	305	539	1	633	101	268	160	36	4	(NPDP)1(NANP)1(NVDP)1(NANP)1(NVDP)1(NANP)1(NVDP)1(NANP)15(NVDP)1(NANP)18(NKNN)1	6	6	390	V	A	N	E	-	G	A	D	D	A	N	A	N	A	Q	E	K	L	Q	K	Q	L	Q	G	N	P	D	Q	D	A
	VfI-TbX-Vnx	Dande	Control	VfI-TbX-Vnx	not excluded	1	VfI-TbX-Vnx-601/601-100.0%-1	0	0	601	353	601	1	711	101	268	160	36	4	(NPDP)1(NANP)1(NVDP)1(NANP)1(NVDP)1(NANP)1(NVDP)1(NANP)14(NVDP)1(NANP)19(NKNN)1	6	6	390	V	A	N	E	-	G	G	D	D	A	K	A	N	A	Q	E	K	L	N	K	K	L	Q	G	N	P	D	E	D	A
	AKF-h1P-bmc	Dande	Control	AKF-h1P-bmc	not excluded	1	AKF-h1P-bmc-834/834-100.0%-1	0	0	834	501	834	1	934	101	256	148	33	4	(NPDP)1(NANP)1(NVDP)1(NANP)1(NVDP)1(NANP)1(NVDP)1(NANP)12(NVDP)1(NANP)18(NKNN)1	7	7	378	V	A	N	E	-	G	A	D	D	A	N	A	N	A	Q	E	K	L	K	T	Q	L	Q	G	N	P	D	Q	D	A
	MNl-nSX-DLx	Dande	R21	MNl-nSX-DLx	not excluded	1	MNl-nSX-DLx-859/859-100.0%-1	0	0	859	518	859	1	963	101	264	156	35	4	(NPDP)1(NANP)1(NVDP)1(NANP)1(NVDP)1(NANP)1(NVDP)1(NANP)14(NVDP)1(NANP)18(NKNN)1	7	7	386	V	A	N	E	-	G	A	D	D	A	N	A	N	A	Q	E	K	L	K	R	Q	L	Q	G	N	P	D	Q	D	A
	ouX-TsQ-nuO	Dande	Control	ouX-TsQ-nuO	not excluded	1	ouX-TsQ-nuO-464/464-100.0%-1	0	0	464	262	464	1	556	120	291	164	37	4	(NPDP)1(NANP)1(NVDP)1(NANP)1(NVDP)1(NANP)1(NVDP)1(NANP)15(NVDP)1(NANP)19(NKNN)1	7	7	413	V	A	N	E	DGNNNNGDNGREGKDEDKR	G	G	D	D	A	N	A	N	A	K	E	Q	L	K	K	K	I	Q	G	N	P	D	E	D	E
	qWp-p5N-Tgt	Dande	Control	qWp-p5N-Tgt	not excluded	1	qWp-p5N-Tgt-176/323-54.5%-1	0	0	176	102	323	0.544892	398	120	283	156	34	5	(NPDP)1(NANP)1(NVDP)1(NANP)1(NVDP)1(NANP)1(NVDP)1(NANP)9(NVDP)1(NANP)3(NVDP)1(NANP)19(NKNN)1	8	8	405	V	A	N	E	DGNNNNGDNGREGKDEDKR	G	G	N	D	A	N	A	N	A	K	E	Q	L	K	K	Q	L	Q	G	G	S	D	E	D	E
	qWp-p5N-Tgt	Dande	Control	qWp-p5N-Tgt	not excluded	2	qWp-p5N-Tgt-147/323-45.5%-2	1	1	147	79	323	0.455108	398	101	264	156	35	4	(NPDP)1(NANP)1(NVDP)1(NANP)1(NVDP)1(NANP)1(NVDP)1(NANP)13(NVDP)1(NANP)19(NKNN)1	8	8	386	V	A	N	E	-	G	A	D	D	A	K	A	N	A	K	E	Q	L	K	T	Q	L	Q	G	N	P	D	Q	D	E
	CQw-Ccp-L76	Dande	Control	CQw-Ccp-L76	not excluded	1	CQw-Ccp-L76-589/589-100.0%-1	0	0	589	337	589	1	683	101	268	160	36	4	(NPDP)1(NANP)1(NVDP)1(NANP)1(NVDP)1(NANP)1(NVDP)1(NANP)14(NVDP)1(NANP)19(NKNN)1	9	9	390	V	A	N	E	-	G	G	D	N	A	N	A	N	A	K	E	K	L	K	E	Q	L	Q	G	G	P	N	E	D	E
	l01-P1H-PoB	Nanoro & Sigle	Control	l01-P1H-PoB	not excluded	1	l01-P1H-PoB-388/388-100.0%-1	0	0	388	202	388	1	473	101	268	160	36	4	(NPDP)1(NANP)1(NVDP)1(NANP)1(NVDP)1(NANP)1(NVDP)1(NANP)15(NVDP)1(NANP)18(NKNN)1	7	7	390	V	A	N	E	-	G	A	D	D	A	N	A	N	A	K	E	Q	L	N	K	K	I	Q	G	N	P	D	E	N	E
	AR5-c3A-QgC	Nanoro & Sigle	Control	AR5-c3A-QgC	excluded	1	AR5-c3A-QgC-589/589-100.0%-1	0	0	589	332	589	1	673	120	283	156	35	4	(NPDP)1(NANP)1(NVDP)1(NANP)1(NVDP)1(NANP)1(NVDP)1(NANP)13(NVDP)1(NANP)19(NKNN)1	9	9	405	V	A	N	E	DGNNNNGDNGREGKDEDKR	G	A	D	D	A	N	A	N	A	Q	E	K	L	Q	K	K	L	Q	G	N	P	D	Q	N	E
	i0E-DSh-93H	Nanoro & Sigle	Control	i0E-DSh-93H	not excluded	1	i0E-DSh-93H-365/520-70.2%-1	0	0	365	211	520	0.701923	641	101	268	160	36	4	(NPDP)1(NANP)1(NVDP)1(NANP)1(NVDP)1(NANP)1(NVDP)1(NANP)14(NVDP)1(NANP)19(NKNN)1	8	8	390	V	A	N	E	-	G	G	D	D	A	N	A	N	A	K	T	E	L	K	K	K	L	Q	G	G	S	N	E	D	E
	i0E-DSh-93H	Nanoro & Sigle	Control	i0E-DSh-93H	not excluded	2	i0E-DSh-93H-81/520-15.6%-2	1	1	81	45	520	0.155769	641	101	268	160	36	4	(NPDP)1(NANP)1(NVDP)1(NANP)1(NVDP)1(NANP)1(NVDP)1(NANP)14(NVDP)1(NANP)19(NKNN)1	2	2	390	V	A	N	E	-	G	A	D	D	A	N	A	S	A	K	K	E	L	N	K	Q	I	Q	G	N	P	D	Q	D	A
	i0E-DSh-93H	Nanoro & Sigle	Control	i0E-DSh-93H	not excluded	3	i0E-DSh-93H-74/520-14.2%-3	2	2	74	36	520	0.142308	641	120	287	160	36	4	(NPDP)1(NANP)1(NVDP)1(NANP)1(NVDP)1(NANP)1(NVDP)1(NANP)14(NVDP)1(NANP)19(NKNN)1	7	7	409	V	A	N	E	DGNNNNGDNGREGKDEDKR	G	A	D	D	A	N	A	N	A	Q	E	K	L	N	K	K	L	Q	D	N	P	D	Q	D	A
	38y-mfA-Jcg	Nanoro & Sigle	Control	38y-mfA-Jcg	excluded	1	38y-mfA-Jcg-1187/1187-100.0%-1	0	0	1187	654	1187	1	1308	101	268	160	36	4	(NPDP)1(NANP)1(NVDP)1(NANP)1(NVDP)1(NANP)1(NVDP)1(NANP)10(NVDP)1(NANP)23(NKNN)1	9	9	390	V	A	N	E	-	G	G	D	D	A	N	A	N	A	Q	E	K	L	Q	K	R	L	Q	G	N	P	D	Q	N	E
	N7m-NTU-gyx	Nanoro & Sigle	Control	N7m-NTU-gyx	not excluded	1	N7m-NTU-gyx-937/937-100.0%-1	0	0	937	512	937	1	1037	101	268	160	36	4	(NPDP)1(NANP)1(NVDP)1(NANP)1(NVDP)1(NANP)1(NVDP)1(NANP)14(NVDP)1(NANP)19(NKNN)1	7	7	390	V	A	N	E	-	G	G	D	D	A	N	A	N	A	Q	E	K	L	K	R	Q	L	Q	G	N	P	D	Q	D	A
	sEw-PZT-FBf	Nanoro & Sigle	Control	sEw-PZT-FBf	not excluded	1	sEw-PZT-FBf-804/804-100.0%-1	0	0	804	458	804	1	898	101	268	160	36	4	(NPDP)1(NANP)1(NVDP)1(NANP)1(NVDP)1(NANP)1(NVDP)1(NANP)14(NVDP)1(NANP)19(NKNN)1	7	7	390	V	A	N	E	-	G	A	D	D	A	N	A	N	A	Q	E	K	L	K	I	Q	L	Q	G	N	P	D	Q	D	A
	ukl-4Xl-bS0	Nanoro & Sigle	R21	ukl-4Xl-bS0-R2	excluded	1	ukl-4Xl-bS0-R2-433/625-69.3%-1	0	0	433	235	625	0.6928	696	101	268	160	36	4	(NPDP)1(NANP)1(NVDP)1(NANP)1(NVDP)1(NANP)1(NVDP)1(NANP)14(NVDP)1(NANP)19(NKNN)1	6	6	390	V	A	N	E	-	G	A	D	D	A	N	A	N	A	K	E	Q	L	K	T	K	L	Q	G	N	P	D	E	D	A
	ukl-4Xl-bS0	Nanoro & Sigle	R21	ukl-4Xl-bS0-R2	excluded	2	ukl-4Xl-bS0-R2-192/625-30.7%-2	1	1	192	101	625	0.3072	696	101	272	164	37	4	(NPDP)1(NANP)1(NVDP)1(NANP)1(NVDP)1(NANP)1(NVDP)1(NANP)12(NVDP)1(NANP)22(NKNN)1	7	7	394	V	A	N	E	-	G	G	D	D	A	N	A	N	A	K	E	Q	L	K	I	K	L	Q	G	N	P	D	Q	D	A
	ciK-fom-ITz	Nanoro & Sigle	R21	ciK-fom-ITz	not excluded	1	ciK-fom-ITz-1086/1086-100.0%-1	0	0	1086	622	1086	1	1229	101	264	156	35	4	(NPDP)1(NANP)1(NVDP)1(NANP)1(NVDP)1(NANP)1(NVDP)1(NANP)13(NVDP)1(NANP)19(NKNN)1	8	8	386	V	A	N	E	-	G	A	D	D	A	K	A	N	A	K	E	Q	L	K	T	Q	L	Q	G	N	P	D	Q	D	E
	03S-9A6-aG2	Nanoro & Sigle	R21	03S-9A6-aG2	not excluded	1	03S-9A6-aG2-515/515-100.0%-1	0	0	515	284	515	1	588	101	272	164	37	4	(NPDP)1(NANP)1(NVDP)1(NANP)1(NVDP)1(NANP)1(NVDP)1(NANP)15(NVDP)1(NANP)19(NKNN)1	7	7	394	V	A	N	E	-	G	A	D	D	A	N	A	N	A	Q	E	K	L	K	I	Q	L	Q	G	N	P	D	Q	D	A
	AUn-Uvn-63c	Bougouni	Control	AUn-Uvn-63c	not excluded	1	AUn-Uvn-63c-335/596-56.2%-1	0	0	335	172	596	0.562081	699	120	291	164	37	4	(NPDP)1(NANP)1(NVDP)1(NANP)1(NVDP)1(NANP)1(NVDP)1(NANP)15(NVDP)1(NANP)19(NKNN)1	9	9	413	V	A	N	E	DGNNNNGDNGREGKDEDKR	G	A	D	D	D	N	A	N	A	Q	E	K	L	K	T	K	L	Q	G	N	P	D	Q	D	A
	AUn-Uvn-63c	Bougouni	Control	AUn-Uvn-63c	not excluded	2	AUn-Uvn-63c-261/596-43.8%-2	1	1	261	144	596	0.437919	699	101	264	156	35	4	(NPDP)1(NANP)1(NVDP)1(NANP)1(NVDP)1(NANP)1(NVDP)1(NANP)14(NVDP)1(NANP)18(NKNN)1	7	7	386	V	A	N	E	-	G	A	D	D	A	N	A	N	A	Q	E	K	L	K	T	Q	L	Q	G	N	P	D	Q	D	A
	U02-gla-UjB	Bougouni	Control	U02-gla-UjB	not excluded	1	U02-gla-UjB-929/929-100.0%-1	0	0	929	488	929	1	1037	101	260	152	34	4	(NPDP)1(NANP)1(NVDP)1(NANP)1(NVDP)1(NANP)1(NVDP)1(NANP)12(NVDP)1(NANP)19(NKNN)1	9	9	382	V	A	N	E	-	G	A	D	N	A	N	A	N	A	K	E	K	L	K	E	Q	L	Q	G	G	P	N	E	D	E
	T89-QKP-wOU	Bougouni	Control	T89-QKP-wOU	not excluded	1	T89-QKP-wOU-577/652-88.5%-1	0	0	577	332	652	0.884969	690	101	264	156	35	4	(NPDP)1(NANP)1(NVDP)1(NANP)1(NVDP)1(NANP)1(NVDP)1(NANP)10(NVDP)1(NANP)22(NKNN)1	6	6	386	V	A	N	E	-	G	A	D	D	A	N	A	N	A	Q	E	K	L	Q	K	Q	L	Q	G	N	P	D	Q	D	A
	T89-QKP-wOU	Bougouni	Control	T89-QKP-wOU	not excluded	2	T89-QKP-wOU-75/652-11.5%-2	1	1	75	44	652	0.115031	690	101	228	120	28	2	(NPDP)1(NANP)1(NVDP)1(NANP)1(NVDP)1(NANP)26(NKNN)1	6	6	350	V	A	N	E	-	G	A	D	D	A	N	A	N	A	Q	E	K	L	Q	K	Q	L	Q	G	N	P	D	Q	D	A
	Zeb-m8e-Pg2	Bougouni	Control	Zeb-m8e-Pg2	not excluded	1	Zeb-m8e-Pg2-324/526-61.6%-1	0	0	324	179	526	0.61597	607	101	264	156	35	4	(NPDP)1(NANP)1(NVDP)1(NANP)1(NVDP)1(NANP)1(NVDP)1(NANP)13(NVDP)1(NANP)19(NKNN)1	7	7	386	V	A	N	E	-	G	A	D	D	A	N	A	N	A	K	E	Q	L	K	K	K	I	Q	G	N	P	D	E	D	E
	Zeb-m8e-Pg2	Bougouni	Control	Zeb-m8e-Pg2	not excluded	2	Zeb-m8e-Pg2-159/526-30.2%-2	1	1	159	82	526	0.302281	607	101	272	164	37	4	(NPDP)1(NANP)1(NVDP)1(NANP)1(NVDP)1(NANP)1(NVDP)1(NANP)15(NVDP)1(NANP)19(NKNN)1	8	8	394	V	A	N	E	-	G	G	D	D	A	N	A	N	A	K	E	Q	L	K	T	K	L	Q	G	N	P	D	E	N	E
	Zeb-m8e-Pg2	Bougouni	Control	Zeb-m8e-Pg2	not excluded	3	Zeb-m8e-Pg2-43/526-8.2%-3	2	2	43	28	526	0.081749	607	101	264	156	35	4	(NPDP)1(NANP)1(NVDP)1(NANP)1(NVDP)1(NANP)1(NVDP)1(NANP)13(NVDP)1(NANP)19(NKNN)1	8	8	386	V	A	N	E	-	G	G	D	D	A	N	A	N	A	K	E	Q	L	K	T	K	L	Q	G	N	P	D	E	N	E
	twx-NqK-UwJ	Nanoro & Sigle	R21	twx-NqK-UwJ	not excluded	1	twx-NqK-UwJ-637/637-100.0%-1	0	0	637	369	637	1	701	101	264	156	35	4	(NPDP)1(NANP)1(NVDP)1(NANP)1(NVDP)1(NANP)1(NVDP)1(NANP)13(NVDP)1(NANP)19(NKNN)1	8	8	386	V	A	N	E	-	G	A	D	D	A	N	A	N	A	K	E	Q	L	K	T	K	L	Q	G	N	P	D	Q	D	E
	G9Z-2ED-Beo	Nanoro & Sigle	R21	G9Z-2ED-Beo	not excluded	1	G9Z-2ED-Beo-752/752-100.0%-1	0	0	752	420	752	1	854	101	260	152	34	4	(NPDP)1(NANP)1(NVDP)1(NANP)1(NVDP)1(NANP)1(NVDP)1(NANP)13(NVDP)1(NANP)18(NKNN)1	0	0	382	V	A	N	E	-	G	A	D	D	A	N	A	S	A	K	K	E	L	N	K	Q	L	Q	G	N	P	D	E	D	A
	cGN-yjd-Kkq	Nanoro & Sigle	R21	cGN-yjd-Kkq	not excluded	1	cGN-yjd-Kkq-758/758-100.0%-1	0	0	758	439	758	1	865	101	264	156	35	4	(NPDP)1(NANP)1(NVDP)1(NANP)1(NVDP)1(NANP)1(NVDP)1(NANP)13(NVDP)1(NANP)19(NKNN)1	6	6	386	V	A	N	E	-	G	G	D	D	A	N	A	N	A	K	E	Q	L	K	R	Q	L	Q	G	N	P	D	Q	D	A
	toD-xe4-CzG	Nanoro & Sigle	Control	toD-xe4-CzG	not excluded	1	toD-xe4-CzG-880/880-100.0%-1	0	0	880	502	880	1	1001	120	291	164	37	4	(NPDP)1(NANP)1(NVDP)1(NANP)1(NVDP)1(NANP)1(NVDP)1(NANP)15(NVDP)1(NANP)19(NKNN)1	8	8	413	V	A	N	E	DGNNNNGDNGREGKDEDKR	G	A	D	D	A	N	A	N	A	Q	E	K	L	K	T	K	L	Q	G	N	P	D	Q	D	A
	vNm-mIA-8n1	Nanoro & Sigle	Control	vNm-mIA-8n1	not excluded	1	vNm-mIA-8n1-775/775-100.0%-1	0	0	775	470	775	1	869	101	272	164	37	4	(NPDP)1(NANP)1(NVDP)1(NANP)1(NVDP)1(NANP)1(NVDP)1(NANP)15(NVDP)1(NANP)19(NKNN)1	8	8	394	V	A	N	E	-	G	A	D	D	A	N	A	N	A	K	E	Q	L	K	T	K	L	Q	G	N	P	D	E	N	E
	VdJ-mTM-fhG	Nanoro & Sigle	Control	VdJ-mTM-fhG	not excluded	1	VdJ-mTM-fhG-575/575-100.0%-1	0	0	575	298	575	1	667	101	268	160	36	4	(NPDP)1(NANP)1(NVDP)1(NANP)1(NVDP)1(NANP)1(NVDP)1(NANP)15(NVDP)1(NANP)18(NKNN)1	7	7	390	V	A	N	E	-	G	A	D	D	A	N	A	N	A	K	E	Q	L	N	K	K	I	Q	G	N	P	D	E	N	E
	NnY-WR9-bcU	Nanoro & Sigle	Control	NnY-WR9-bcU	not excluded	1	NnY-WR9-bcU-718/718-100.0%-1	0	0	718	391	718	1	806	120	291	164	37	4	(NPDP)1(NANP)1(NVDP)1(NANP)1(NVDP)1(NANP)1(NVDP)1(NANP)15(NVDP)1(NANP)19(NKNN)1	7	7	413	V	A	N	E	DGNNNNGDNGREGKDEDKR	G	G	D	D	A	N	A	N	A	K	E	Q	L	K	K	K	I	Q	G	N	P	D	E	D	E
	xqL-qJk-kEj	Nanoro & Sigle	Control	xqL-qJk-kEj	not excluded	1	xqL-qJk-kEj-731/731-100.0%-1	0	0	731	450	731	1	821	101	272	164	37	4	(NPDP)1(NANP)1(NVDP)1(NANP)1(NVDP)1(NANP)1(NVDP)1(NANP)15(NVDP)1(NANP)19(NKNN)1	6	6	394	V	A	N	E	-	G	G	D	D	A	N	A	N	A	Q	E	K	L	N	K	K	L	Q	G	N	P	D	Q	D	A
	igu-X4G-Uoi	Nanoro & Sigle	Control	igu-X4G-Uoi	not excluded	1	igu-X4G-Uoi-767/767-100.0%-1	0	0	767	426	767	1	862	101	264	156	35	4	(NPDP)1(NANP)1(NVDP)1(NANP)1(NVDP)1(NANP)1(NVDP)1(NANP)14(NVDP)1(NANP)18(NKNN)1	7	7	386	V	A	N	E	-	G	A	D	D	A	N	A	N	A	Q	E	K	L	K	T	Q	L	Q	G	N	P	D	Q	D	A
	bol-eRd-6NK	Nanoro & Sigle	R21	bol-eRd-6NK	not excluded	1	bol-eRd-6NK-589/589-100.0%-1	0	0	589	310	589	1	666	101	260	152	34	4	(NPDP)1(NANP)1(NVDP)1(NANP)1(NVDP)1(NANP)1(NVDP)1(NANP)12(NVDP)1(NANP)19(NKNN)1	8	8	382	V	A	N	E	-	G	A	D	D	A	K	A	N	A	K	E	Q	L	K	T	Q	L	Q	G	N	P	D	Q	D	E
	Eyl-VPW-a9f	Nanoro & Sigle	Control	Eyl-VPW-a9f	not excluded	1	Eyl-VPW-a9f-595/595-100.0%-1	0	0	595	338	595	1	681	101	272	164	37	4	(NPDP)1(NANP)1(NVDP)1(NANP)1(NVDP)1(NANP)1(NVDP)1(NANP)16(NVDP)1(NANP)18(NKNN)1	6	6	394	V	A	N	E	-	G	A	D	D	A	N	A	N	A	Q	E	K	L	N	K	K	L	Q	G	N	P	D	Q	D	A
	ijn-IRy-2SD	Nanoro & Sigle	R21	ijn-IRy-2SD	not excluded	1	ijn-IRy-2SD-573/573-100.0%-1	0	0	573	312	573	1	685	120	295	168	38	4	(NPDP)1(NANP)1(NVDP)1(NANP)1(NVDP)1(NANP)1(NVDP)1(NANP)1(NVDP)1(NANP)34(NKNN)1	7	7	417	V	A	N	E	DGNNNNGDNGREGKDEDKR	G	G	D	D	A	N	D	N	A	Q	E	K	L	K	K	Q	L	Q	G	N	P	D	Q	D	A
	XVk-7bD-JQv	Nanoro & Sigle	Control	XVk-7bD-JQv	not excluded	1	XVk-7bD-JQv-628/718-87.5%-1	0	0	628	358	718	0.874652	808	101	268	160	36	4	(NPDP)1(NANP)1(NVDP)1(NANP)1(NVDP)1(NANP)1(NVDP)1(NANP)14(NVDP)1(NANP)19(NKNN)1	9	9	390	V	A	N	E	-	G	A	D	D	A	N	A	N	A	Q	E	K	L	Q	K	K	L	Q	G	N	P	D	Q	N	E
	XVk-7bD-JQv	Nanoro & Sigle	Control	XVk-7bD-JQv	not excluded	2	XVk-7bD-JQv-90/718-12.5%-2	1	1	90	40	718	0.125348	808	101	264	156	35	4	(NPDP)1(NANP)1(NVDP)1(NANP)1(NVDP)1(NANP)1(NVDP)1(NANP)13(NVDP)1(NANP)19(NKNN)1	8	8	386	V	A	N	E	-	G	A	D	D	A	K	A	N	A	K	E	Q	L	K	T	Q	L	Q	G	N	P	D	Q	D	E
	Adr-FVc-rgK	Nanoro & Sigle	R21	Adr-FVc-rgK	not excluded	1	Adr-FVc-rgK-513/513-100.0%-1	0	0	513	312	513	1	608	101	260	152	34	4	(NPDP)1(NANP)1(NVDP)1(NANP)1(NVDP)1(NANP)1(NVDP)1(NANP)13(NVDP)1(NANP)18(NKNN)1	8	8	382	V	A	N	E	-	G	A	D	D	A	K	A	N	A	K	E	Q	L	K	T	Q	L	Q	G	N	P	D	Q	D	E
	Ui4-5db-NC0	Nanoro & Sigle	Control	Ui4-5db-NC0	not excluded	1	Ui4-5db-NC0-267/549-48.6%-1	0	0	267	129	549	0.486339	672	120	291	164	37	4	(NPDP)1(NANP)1(NVDP)1(NANP)1(NVDP)1(NANP)1(NVDP)1(NANP)15(NVDP)1(NANP)19(NKNN)1	8	8	413	V	A	N	E	DGNNNNGDNGREGKDEDKR	G	A	D	D	A	N	A	N	A	Q	E	K	L	K	T	K	L	Q	G	N	P	D	Q	D	A
	Ui4-5db-NC0	Nanoro & Sigle	Control	Ui4-5db-NC0	not excluded	2	Ui4-5db-NC0-91/549-16.6%-2	1	3	91	36	549	0.165756	672	120	287	160	36	4	(NPDP)1(NANP)1(NVDP)1(NANP)1(NVDP)1(NANP)1(NVDP)1(NANP)14(NVDP)1(NANP)19(NKNN)1	8	8	409	V	A	N	E	DGNNNNGDNGREGKDEDKR	G	A	D	D	A	N	A	N	A	Q	E	K	L	K	T	K	L	Q	G	N	P	D	Q	D	A
	Ui4-5db-NC0	Nanoro & Sigle	Control	Ui4-5db-NC0	not excluded	3	Ui4-5db-NC0-91/549-16.6%-3	2	2	91	42	549	0.165756	672	101	264	156	35	4	(NPDP)1(NANP)1(NVDP)1(NANP)1(NVDP)1(NANP)1(NVDP)1(NANP)13(NVDP)1(NANP)19(NKNN)1	9	9	386	V	A	N	E	-	G	A	D	D	A	N	G	N	A	K	E	Q	L	K	I	R	L	Q	G	D	P	D	Q	D	A
	Ui4-5db-NC0	Nanoro & Sigle	Control	Ui4-5db-NC0	not excluded	4	Ui4-5db-NC0-100/549-18.2%-4	3	1	100	55	549	0.182149	672	101	264	156	35	4	(NPDP)1(NANP)1(NVDP)1(NANP)1(NVDP)1(NANP)1(NVDP)1(NANP)14(NVDP)1(NANP)18(NKNN)1	8	8	386	V	A	N	E	-	G	G	D	D	A	N	A	N	A	K	T	E	L	K	R	Q	L	Q	G	G	S	N	E	D	E
	MqV-rNe-M4c	Nanoro & Sigle	R21	MqV-rNe-M4c	not excluded	1	MqV-rNe-M4c-1052/1052-100.0%-1	0	0	1052	592	1052	1	1161	101	268	160	36	4	(NPDP)1(NANP)1(NVDP)1(NANP)1(NVDP)1(NANP)1(NVDP)1(NANP)14(NVDP)1(NANP)19(NKNN)1	8	8	390	V	A	N	E	-	G	G	D	D	A	N	A	N	A	Q	E	K	L	Q	K	Q	L	Q	G	N	P	D	Q	N	E
	hwA-myL-oSM	Nanoro & Sigle	Control	hwA-myL-oSM	not excluded	1	hwA-myL-oSM-673/1009-66.7%-1	0	0	673	392	1009	0.666997	1184	120	291	164	37	4	(NPDP)1(NANP)1(NVDP)1(NANP)1(NVDP)1(NANP)1(NVDP)1(NANP)15(NVDP)1(NANP)19(NKNN)1	7	7	413	V	A	N	E	DGNNNNGDNGREGKDEDKR	G	A	D	D	A	N	A	N	A	Q	E	K	L	N	K	K	L	Q	D	N	P	D	Q	D	A
	hwA-myL-oSM	Nanoro & Sigle	Control	hwA-myL-oSM	not excluded	2	hwA-myL-oSM-336/1009-33.3%-2	1	1	336	136	1009	0.333003	1184	101	268	160	36	4	(NPDP)1(NANP)1(NVDP)1(NANP)1(NVDP)1(NANP)1(NVDP)1(NANP)15(NVDP)1(NANP)18(NKNN)1	7	7	390	V	A	N	E	-	G	A	D	D	A	N	A	N	A	Q	E	K	L	K	T	Q	L	Q	G	N	P	D	Q	D	A
	9T0-eJN-6f8	Nanoro & Sigle	R21	9T0-eJN-6f8	not excluded	1	9T0-eJN-6f8-1134/1134-100.0%-1	0	0	1134	646	1134	1	1270	101	272	164	37	4	(NPDP)1(NANP)1(NVDP)1(NANP)1(NVDP)1(NANP)1(NVDP)1(NANP)15(NVDP)1(NANP)19(NKNN)1	8	8	394	V	A	N	E	-	G	A	D	D	A	K	A	N	A	K	E	Q	L	K	T	Q	L	Q	G	N	P	D	Q	D	E
	X1t-83E-eU2	Nanoro & Sigle	R21	X1t-83E-eU2	not excluded	1	X1t-83E-eU2-721/721-100.0%-1	0	0	721	416	721	1	806	101	268	160	36	4	(NPDP)1(NANP)1(NVDP)1(NANP)1(NVDP)1(NANP)1(NVDP)1(NANP)14(NVDP)1(NANP)19(NKNN)1	8	8	390	V	A	N	E	-	G	A	D	D	A	N	A	N	A	Q	E	K	L	Q	K	Q	L	Q	G	N	P	D	Q	N	E
	0Nv-J0w-i7c	Nanoro & Sigle	Control	0Nv-J0w-i7c	not excluded	1	0Nv-J0w-i7c-361/591-61.1%-1	0	0	361	186	591	0.610829	669	101	268	160	36	4	(NPDP)1(NANP)1(NVDP)1(NANP)1(NVDP)1(NANP)1(NVDP)1(NANP)15(NVDP)1(NANP)18(NKNN)1	8	8	390	V	A	N	E	-	G	G	D	D	A	N	A	N	A	K	T	E	L	K	R	Q	L	Q	G	G	S	N	E	D	E
	0Nv-J0w-i7c	Nanoro & Sigle	Control	0Nv-J0w-i7c	not excluded	2	0Nv-J0w-i7c-230/591-38.9%-2	1	1	230	117	591	0.389171	669	101	268	160	36	4	(NPDP)1(NANP)1(NVDP)1(NANP)1(NVDP)1(NANP)1(NVDP)1(NANP)14(NVDP)1(NANP)19(NKNN)1	7	7	390	V	A	N	E	-	G	G	D	D	A	N	A	N	A	Q	E	K	L	K	I	Q	L	Q	G	N	P	D	Q	D	A
	ZHv-M0O-BEz	Nanoro & Sigle	Control	ZHv-M0O-BEz	not excluded	1	ZHv-M0O-BEz-263/614-42.8%-1	0	1	263	130	614	0.428339	683	120	291	164	37	4	(NPDP)1(NANP)1(NVDP)1(NANP)1(NVDP)1(NANP)1(NVDP)1(NANP)15(NVDP)1(NANP)19(NKNN)1	8	8	413	V	A	N	E	DGNNNNGDNGREGKDEDKR	G	G	D	D	A	N	A	N	A	Q	E	K	L	K	K	K	I	Q	G	N	P	D	E	D	E
	ZHv-M0O-BEz	Nanoro & Sigle	Control	ZHv-M0O-BEz	not excluded	2	ZHv-M0O-BEz-226/614-36.8%-2	1	0	226	132	614	0.368078	683	101	268	160	36	4	(NPDP)1(NANP)1(NVDP)1(NANP)1(NVDP)1(NANP)1(NVDP)1(NANP)14(NVDP)1(NANP)19(NKNN)1	8	8	390	V	A	N	E	-	G	A	D	D	A	N	A	N	A	K	E	Q	L	K	I	R	L	Q	G	D	P	D	Q	D	A
	ZHv-M0O-BEz	Nanoro & Sigle	Control	ZHv-M0O-BEz	not excluded	3	ZHv-M0O-BEz-125/614-20.4%-3	2	2	125	73	614	0.203583	683	101	268	160	36	4	(NPDP)1(NANP)1(NVDP)1(NANP)1(NVDP)1(NANP)1(NVDP)1(NANP)15(NVDP)1(NANP)18(NKNN)1	8	8	390	V	A	N	E	-	G	A	D	D	A	N	A	N	A	Q	E	K	L	K	T	K	L	Q	G	N	P	D	Q	D	A
	56a-FJr-6hE	Nanoro & Sigle	Control	56a-FJr-6hE	not excluded	1	56a-FJr-6hE-664/664-100.0%-1	0	0	664	364	664	1	725	120	291	164	37	4	(NPDP)1(NANP)1(NVDP)1(NANP)1(NVDP)1(NANP)1(NVDP)1(NANP)15(NVDP)1(NANP)19(NKNN)1	8	8	413	V	A	N	E	DGNNNNGDNGREGKDEDKR	G	A	D	D	A	N	A	N	A	Q	E	K	L	K	T	K	L	Q	G	N	P	D	Q	D	A
	Ikq-ndo-ceF	Nanoro & Sigle	R21	Ikq-ndo-ceF	not excluded	1	Ikq-ndo-ceF-572/644-88.8%-1	0	0	572	312	644	0.888199	725	101	272	164	37	4	(NPDP)1(NANP)1(NVDP)1(NANP)1(NVDP)1(NANP)1(NVDP)1(NANP)15(NVDP)1(NANP)19(NKNN)1	8	8	394	V	A	N	E	-	G	A	D	D	A	N	A	N	A	K	E	Q	L	K	T	K	L	Q	G	N	P	D	E	N	E
	Ikq-ndo-ceF	Nanoro & Sigle	R21	Ikq-ndo-ceF	not excluded	2	Ikq-ndo-ceF-72/644-11.2%-2	1	1	72	38	644	0.111801	725	101	264	156	35	4	(NPDP)1(NANP)1(NVDP)1(NANP)1(NVDP)1(NANP)1(NVDP)1(NANP)13(NVDP)1(NANP)19(NKNN)1	7	7	386	V	A	N	E	-	G	G	D	D	A	N	A	N	A	K	E	Q	L	K	I	K	L	Q	G	N	P	D	Q	D	A
	JQ6-A5t-dW1	Nanoro & Sigle	Control	JQ6-A5t-dW1	not excluded	1	JQ6-A5t-dW1-700/700-100.0%-1	0	0	700	355	700	1	768	101	264	156	35	4	(NPDP)1(NANP)1(NVDP)1(NANP)1(NVDP)1(NANP)1(NVDP)1(NANP)14(NVDP)1(NANP)18(NKNN)1	7	7	386	V	A	N	E	-	G	A	D	D	A	N	A	N	A	Q	E	K	L	K	I	Q	L	Q	G	N	P	D	Q	D	A
	m2a-bwA-TiS	Nanoro & Sigle	Control	m2a-bwA-TiS	not excluded	1	m2a-bwA-TiS-1340/1340-100.0%-1	0	0	1340	749	1340	1	1486	101	268	160	36	4	(NPDP)1(NANP)1(NVDP)1(NANP)1(NVDP)1(NANP)1(NVDP)1(NANP)14(NVDP)1(NANP)19(NKNN)1	0	0	390	V	A	N	E	-	G	G	D	D	A	N	A	S	A	K	K	E	L	N	K	Q	L	Q	G	N	P	D	E	D	A
	oIN-7UP-8SG	Nanoro & Sigle	R21	oIN-7UP-8SG	not excluded	1	oIN-7UP-8SG-765/765-100.0%-1	0	0	765	443	765	1	855	120	287	160	36	4	(NPDP)1(NANP)1(NVDP)1(NANP)1(NVDP)1(NANP)1(NVDP)1(NANP)15(NVDP)1(NANP)18(NKNN)1	9	9	409	V	A	N	E	DGNNNNGDNGREGKDEDKR	G	A	D	D	A	N	A	N	A	Q	E	K	L	Q	K	K	L	Q	G	N	P	D	Q	N	E
	ejk-1Nj-2qT	Nanoro & Sigle	R21	ejk-1Nj-2qT	not excluded	1	ejk-1Nj-2qT-341/481-70.9%-1	0	0	341	160	481	0.70894	560	101	256	148	33	4	(NPDP)1(NANP)1(NVDP)1(NANP)1(NVDP)1(NANP)1(NVDP)1(NANP)11(NVDP)1(NANP)19(NKNN)1	9	9	378	V	A	N	E	-	G	A	D	D	A	K	A	N	A	K	E	Q	L	K	T	K	L	Q	G	N	P	D	Q	D	E
	ejk-1Nj-2qT	Nanoro & Sigle	R21	ejk-1Nj-2qT	not excluded	2	ejk-1Nj-2qT-140/481-29.1%-2	1	1	140	65	481	0.29106	560	101	268	160	36	4	(NPDP)1(NANP)1(NVDP)1(NANP)1(NVDP)1(NANP)1(NVDP)1(NANP)14(NVDP)1(NANP)19(NKNN)1	7	7	390	V	A	N	E	-	G	G	D	D	A	N	A	N	A	K	E	Q	L	K	K	K	I	Q	G	N	P	D	E	D	E
	dov-Hnu-tHq	Nanoro & Sigle	Control	dov-Hnu-tHq	not excluded	1	dov-Hnu-tHq-809/809-100.0%-1	0	0	809	445	809	1	901	101	268	160	36	4	(NPDP)1(NANP)1(NVDP)1(NANP)1(NVDP)1(NANP)1(NVDP)1(NANP)14(NVDP)1(NANP)19(NKNN)1	9	9	390	V	A	N	E	-	G	G	D	D	A	N	A	N	D	Q	E	K	L	K	I	K	L	Q	G	N	P	D	Q	D	A
	Nvx-Soj-pBX	Nanoro & Sigle	Control	Nvx-Soj-pBX	not excluded	1	Nvx-Soj-pBX-718/718-100.0%-1	0	0	718	419	718	1	809	101	268	160	36	4	(NPDP)1(NANP)1(NVDP)1(NANP)1(NVDP)1(NANP)1(NVDP)1(NANP)15(NVDP)1(NANP)18(NKNN)1	8	8	390	V	A	N	E	-	G	A	D	D	A	N	A	N	A	K	E	Q	L	K	K	K	I	Q	G	N	P	E	E	D	E
	dWE-vlx-GJw	Nanoro & Sigle	Control	dWE-vlx-GJw	not excluded	1	dWE-vlx-GJw-402/479-83.9%-1	0	0	402	224	479	0.839248	553	101	264	156	35	4	(NPDP)1(NANP)1(NVDP)1(NANP)1(NVDP)1(NANP)1(NVDP)1(NANP)14(NVDP)1(NANP)18(NKNN)1	7	7	386	V	A	N	E	-	G	G	D	D	A	N	A	N	G	Q	E	Q	L	N	K	K	L	Q	G	N	P	D	Q	D	A
	dWE-vlx-GJw	Nanoro & Sigle	Control	dWE-vlx-GJw	not excluded	2	dWE-vlx-GJw-77/479-16.1%-2	1	1	77	38	479	0.160752	553	101	264	156	34	4	(NPDP)1(NANP)1(NVDP)1(NANP)1(NVDP)1(NANP)1(NVDP)1(NANP)7(NANS)1(NANP)6(NVDP)1(NANP)18(NKNN)1	7	7	386	V	A	N	E	-	G	G	D	D	A	N	A	N	G	Q	E	Q	L	N	K	K	L	Q	G	N	P	D	Q	D	A
	rNn-B2n-mLt	Nanoro & Sigle	Control	rNn-B2n-mLt	not excluded	1	rNn-B2n-mLt-384/480-80.0%-1	0	0	384	218	480	0.8	565	101	268	160	36	4	(NPDP)1(NANP)1(NVDP)1(NANP)1(NVDP)1(NANP)1(NVDP)1(NANP)15(NVDP)1(NANP)18(NKNN)1	8	8	390	V	A	N	E	-	G	A	D	D	A	N	A	N	A	K	E	Q	L	K	K	K	I	Q	G	N	P	E	E	D	E
	rNn-B2n-mLt	Nanoro & Sigle	Control	rNn-B2n-mLt	not excluded	2	rNn-B2n-mLt-96/480-20.0%-2	1	1	96	30	480	0.2	565	101	268	160	36	4	(NPDP)1(NANP)1(NVDP)1(NANP)1(NVDP)1(NANP)1(NVDP)1(NANP)14(NVDP)1(NANP)19(NKNN)1	9	9	390	V	A	N	E	-	G	G	D	D	A	N	A	N	A	Q	E	K	L	Q	K	R	L	Q	G	N	P	D	Q	N	E
	iUR-Qmv-Xms	Nanoro & Sigle	Control	iUR-Qmv-Xms	not excluded	1	iUR-Qmv-Xms-706/706-100.0%-1	0	0	706	379	706	1	795	101	268	160	36	4	(NPDP)1(NANP)1(NVDP)1(NANP)6(NVDP)1(NANP)1(NVDP)1(NANP)8(NVDP)1(NANP)20(NKNN)1	8	8	390	V	A	N	E	-	G	A	D	D	A	K	A	N	A	K	E	Q	L	K	T	Q	L	Q	G	N	P	D	Q	D	E
	APW-hQv-EBa	Nanoro & Sigle	R21	APW-hQv-EBa	not excluded	1	APW-hQv-EBa-361/392-92.1%-1	0	0	361	197	392	0.920918	456	101	268	160	36	4	(NPDP)1(NANP)1(NVDP)1(NANP)1(NVDP)1(NANP)1(NVDP)1(NANP)14(NVDP)1(NANP)19(NKNN)1	8	8	390	V	A	N	E	-	G	G	D	D	A	K	A	N	A	K	E	Q	L	K	T	Q	L	Q	G	N	P	D	Q	D	E
	APW-hQv-EBa	Nanoro & Sigle	R21	APW-hQv-EBa	not excluded	2	APW-hQv-EBa-31/392-7.9%-2	1	1	31	20	392	0.0790816	456	101	268	160	36	4	(NPDP)1(NANP)1(NVDP)1(NANP)1(NVDP)1(NANP)1(NVDP)1(NANP)14(NVDP)1(NANP)19(NKNN)1	0	0	390	V	A	N	E	-	G	G	D	D	A	N	A	S	A	K	K	E	L	N	K	Q	L	Q	G	N	P	D	E	D	A
	Fo8-qds-wRD	Nanoro & Sigle	R21	Fo8-qds-wRD	not excluded	1	Fo8-qds-wRD-734/734-100.0%-1	0	0	734	389	734	1	800	120	287	160	36	4	(NPDP)1(NANP)1(NVDP)1(NANP)1(NVDP)1(NANP)1(NVDP)1(NANP)14(NVDP)1(NANP)19(NKNN)1	7	7	409	V	A	N	E	DGNNNNGDNGREGKDEDKR	G	G	D	D	A	N	A	N	A	K	E	Q	L	K	K	K	I	Q	G	N	P	D	E	D	E
	epB-fqn-h8e	Nanoro & Sigle	R21	epB-fqn-h8e	not excluded	1	epB-fqn-h8e-888/888-100.0%-1	0	0	888	523	888	1	980	101	268	160	36	4	(NPDP)1(NANP)1(NVDP)1(NANP)1(NVDP)1(NANP)1(NVDP)1(NANP)15(NVDP)1(NANP)18(NKNN)1	5	5	390	V	A	N	E	-	G	A	D	D	S	N	A	N	A	K	E	Q	L	N	K	Q	L	Q	G	N	P	D	Q	D	A
	pDe-Dxq-QaE	Nanoro & Sigle	Control	pDe-Dxq-QaE	not excluded	1	pDe-Dxq-QaE-595/595-100.0%-1	0	0	595	332	595	1	670	101	264	156	35	4	(NPDP)1(NANP)1(NVDP)1(NANP)1(NVDP)1(NANP)1(NVDP)1(NANP)13(NVDP)1(NANP)19(NKNN)1	8	8	386	V	A	N	E	-	G	A	D	D	A	K	A	N	A	K	E	Q	L	K	T	Q	L	Q	G	N	P	D	Q	D	E
	spR-a1z-HPf	Nanoro & Sigle	Control	spR-a1z-HPf	not excluded	1	spR-a1z-HPf-260/460-56.5%-1	0	0	260	132	460	0.565217	533	101	268	160	36	4	(NPDP)1(NANP)1(NVDP)1(NANP)1(NVDP)1(NANP)1(NVDP)1(NANP)14(NVDP)1(NANP)19(NKNN)1	7	7	390	V	A	N	E	-	G	G	D	D	A	N	A	N	A	Q	E	K	L	K	I	Q	L	Q	G	N	P	D	Q	D	A
	spR-a1z-HPf	Nanoro & Sigle	Control	spR-a1z-HPf	not excluded	2	spR-a1z-HPf-200/460-43.5%-2	1	1	200	112	460	0.434783	533	120	291	164	37	4	(NPDP)1(NANP)1(NVDP)1(NANP)1(NVDP)1(NANP)1(NVDP)1(NANP)15(NVDP)1(NANP)19(NKNN)1	8	8	413	V	A	N	E	DGNNNNGDNGREGKDEDKR	G	A	D	D	A	N	A	N	A	Q	E	K	L	K	T	K	L	Q	G	N	P	D	Q	D	A
	q9B-r3E-r7V	Nanoro & Sigle	Control	q9B-r3E-r7V	not excluded	1	q9B-r3E-r7V-705/705-100.0%-1	0	0	705	389	705	1	808	101	272	164	37	4	(NPDP)1(NANP)1(NVDP)1(NANP)1(NVDP)1(NANP)1(NVDP)1(NANP)15(NVDP)1(NANP)19(NKNN)1	8	8	394	V	A	N	E	-	G	G	D	D	A	N	A	N	A	K	E	Q	L	K	T	K	L	Q	G	N	P	D	E	N	E
	ewh-yL4-Xqu	Nanoro & Sigle	Control	ewh-yL4-Xqu	not excluded	1	ewh-yL4-Xqu-677/677-100.0%-1	0	0	677	341	677	1	773	101	268	160	36	4	(NPDP)1(NANP)1(NVDP)1(NANP)1(NVDP)1(NANP)1(NVDP)1(NANP)14(NVDP)1(NANP)19(NKNN)1	0	0	390	V	A	N	E	-	G	G	D	D	A	N	A	S	A	K	K	E	L	N	K	Q	L	Q	G	N	P	D	E	D	A
	VR1-7nk-DT6	Nanoro & Sigle	Control	VR1-7nk-DT6	not excluded	1	VR1-7nk-DT6-603/603-100.0%-1	0	0	603	339	603	1	684	101	280	172	39	4	(NPDP)1(NANP)1(NVDP)1(NANP)1(NVDP)1(NANP)1(NVDP)1(NANP)18(NVDP)1(NANP)18(NKNN)1	7	7	402	V	A	N	E	-	G	A	D	D	A	N	A	N	A	Q	E	K	L	K	T	Q	L	Q	G	N	P	D	Q	D	A
	6SO-mn2-42r	Nanoro & Sigle	R21	6SO-mn2-42r	not excluded	1	6SO-mn2-42r-812/812-100.0%-1	0	0	812	461	812	1	891	120	291	164	37	4	(NPDP)1(NANP)1(NVDP)1(NANP)1(NVDP)1(NANP)1(NVDP)1(NANP)15(NVDP)1(NANP)19(NKNN)1	7	7	413	V	A	N	E	DGNNNNGDNGREGKDEDKR	G	G	D	D	A	N	A	N	A	K	E	Q	L	K	K	K	I	Q	G	N	P	D	E	D	E
	oZH-iVs-Xrm	Nanoro & Sigle	Control	oZH-iVs-Xrm	not excluded	1	oZH-iVs-Xrm-1110/1110-100.0%-1	0	0	1110	586	1110	1	1230	101	268	160	36	4	(NPDP)1(NANP)1(NVDP)1(NANP)1(NVDP)1(NANP)1(NVDP)1(NANP)14(NVDP)1(NANP)19(NKNN)1	0	0	390	V	A	N	E	-	G	A	D	D	A	N	A	S	A	K	K	E	L	N	K	Q	L	Q	G	N	P	D	E	D	A
	1PW-CZj-ZeD	Nanoro & Sigle	Control	1PW-CZj-ZeD	not excluded	1	1PW-CZj-ZeD-317/716-44.3%-1	0	0	317	167	716	0.442737	805	101	264	156	35	4	(NPDP)1(NANP)1(NVDP)1(NANP)1(NVDP)1(NANP)1(NVDP)1(NANP)14(NVDP)1(NANP)18(NKNN)1	8	8	386	V	A	N	E	-	G	A	D	D	A	N	A	N	A	Q	E	K	L	K	I	K	L	Q	G	N	P	D	Q	D	A
	1PW-CZj-ZeD	Nanoro & Sigle	Control	1PW-CZj-ZeD	not excluded	2	1PW-CZj-ZeD-240/716-33.5%-2	1	1	240	124	716	0.335196	805	101	272	164	37	4	(NPDP)1(NANP)1(NVDP)1(NANP)1(NVDP)1(NANP)1(NVDP)1(NANP)16(NVDP)1(NANP)18(NKNN)1	7	7	394	V	A	N	E	-	G	A	D	D	A	N	A	N	A	Q	E	K	L	K	T	Q	L	Q	G	N	P	D	Q	D	A
	1PW-CZj-ZeD	Nanoro & Sigle	Control	1PW-CZj-ZeD	not excluded	3	1PW-CZj-ZeD-159/716-22.2%-3	2	2	159	81	716	0.222067	805	120	291	164	37	4	(NPDP)1(NANP)1(NVDP)1(NANP)1(NVDP)1(NANP)1(NVDP)1(NANP)15(NVDP)1(NANP)19(NKNN)1	7	7	413	V	A	N	E	DGNNNNGDNGREGKDEDKR	G	A	D	D	A	N	A	N	A	Q	E	K	L	K	T	K	L	Q	G	N	P	D	E	D	A
	n4I-krC-sTv	Nanoro & Sigle	Control	n4I-krC-sTv	not excluded	1	n4I-krC-sTv-866/1116-77.6%-1	0	0	866	511	1116	0.775986	1248	101	268	160	36	4	(NPDP)1(NANP)1(NVDP)1(NANP)1(NVDP)1(NANP)1(NVDP)1(NANP)10(NVDP)1(NANP)23(NKNN)1	4	4	390	V	A	N	E	-	G	A	D	D	A	N	A	N	A	K	K	E	L	T	K	Q	L	Q	G	N	P	D	E	N	E
	n4I-krC-sTv	Nanoro & Sigle	Control	n4I-krC-sTv	not excluded	2	n4I-krC-sTv-250/1116-22.4%-2	1	1	250	115	1116	0.224014	1248	101	264	156	35	4	(NPDP)1(NANP)1(NVDP)1(NANP)1(NVDP)1(NANP)1(NVDP)1(NANP)13(NVDP)1(NANP)19(NKNN)1	8	8	386	V	A	N	E	-	G	A	D	D	A	K	A	N	A	K	E	Q	L	K	T	Q	L	Q	G	N	P	D	Q	D	E
	iK9-b93-AaD	Nanoro & Sigle	R21	iK9-b93-AaD	not excluded	1	iK9-b93-AaD-512/512-100.0%-1	0	0	512	285	512	1	594	101	268	160	36	4	(NPDP)1(NANP)1(NVDP)1(NANP)1(NVDP)1(NANP)1(NVDP)1(NANP)14(NVDP)1(NANP)19(NKNN)1	8	8	390	V	A	N	E	-	G	G	D	D	A	K	A	N	A	K	E	Q	L	K	T	Q	L	Q	G	N	P	D	Q	D	E
	Awp-4yz-gyc	Nanoro & Sigle	Control	Awp-4yz-gyc	not excluded	1	Awp-4yz-gyc-684/684-100.0%-1	0	0	684	371	684	1	821	120	291	164	37	4	(NPDP)1(NANP)1(NVDP)1(NANP)1(NVDP)1(NANP)1(NVDP)1(NANP)15(NVDP)1(NANP)19(NKNN)1	9	9	413	V	A	N	E	DGNNNNGDNGREGKDEDKR	G	A	D	D	A	N	A	N	A	Q	E	K	L	Q	K	K	L	Q	G	N	P	D	Q	N	E
	6jz-zIR-eA2	Nanoro & Sigle	Control	6jz-zIR-eA2	not excluded	1	6jz-zIR-eA2-323/694-46.5%-1	0	0	323	172	694	0.465418	800	101	268	160	36	4	(NPDP)1(NANP)1(NVDP)1(NANP)1(NVDP)1(NANP)1(NVDP)1(NANP)14(NVDP)1(NANP)19(NKNN)1	7	7	390	V	A	N	E	-	G	A	D	D	A	N	A	N	A	Q	E	K	L	K	I	Q	L	Q	G	N	P	D	Q	D	A
	6jz-zIR-eA2	Nanoro & Sigle	Control	6jz-zIR-eA2	not excluded	2	6jz-zIR-eA2-216/694-31.1%-2	1	1	216	106	694	0.311239	800	101	280	172	39	4	(NPDP)1(NANP)1(NVDP)1(NANP)1(NVDP)1(NANP)1(NVDP)1(NANP)17(NVDP)1(NANP)19(NKNN)1	7	7	402	V	A	N	E	-	G	A	D	D	A	N	A	N	A	K	E	Q	L	K	K	K	I	Q	G	N	P	D	E	D	E
	6jz-zIR-eA2	Nanoro & Sigle	Control	6jz-zIR-eA2	not excluded	3	6jz-zIR-eA2-155/694-22.3%-3	2	2	155	74	694	0.223343	800	101	264	156	35	4	(NPDP)1(NANP)1(NVDP)1(NANP)1(NVDP)1(NANP)1(NVDP)1(NANP)13(NVDP)1(NANP)19(NKNN)1	0	0	386	V	A	N	E	-	G	G	D	D	A	N	A	S	A	K	K	E	L	N	K	Q	L	Q	G	N	P	D	E	D	A
	qua-4Hc-IOG	Nanoro & Sigle	Control	qua-4Hc-IOG	not excluded	1	qua-4Hc-IOG-309/491-62.9%-1	0	0	309	160	491	0.629328	564	101	264	156	35	4	(NPDP)1(NANP)1(NVDP)1(NANP)1(NVDP)1(NANP)1(NVDP)1(NANP)13(NVDP)1(NANP)19(NKNN)1	7	7	386	V	A	N	E	-	G	A	D	D	A	N	A	N	A	Q	E	K	L	K	I	Q	L	Q	G	N	P	D	Q	D	A
	qua-4Hc-IOG	Nanoro & Sigle	Control	qua-4Hc-IOG	not excluded	2	qua-4Hc-IOG-182/491-37.1%-2	1	1	182	79	491	0.370672	564	120	291	164	37	4	(NPDP)1(NANP)1(NVDP)1(NANP)1(NVDP)1(NANP)1(NVDP)1(NANP)15(NVDP)1(NANP)19(NKNN)1	7	7	413	V	A	N	E	DGNNNNGDNGREGKDEDKR	G	A	D	D	A	N	A	N	A	Q	E	K	L	K	R	Q	L	Q	G	N	P	D	Q	D	A
	lSq-XPs-p6b	Nanoro & Sigle	R21	lSq-XPs-p6b	not excluded	1	lSq-XPs-p6b-726/726-100.0%-1	0	0	726	409	726	1	861	101	268	160	36	4	(NPDP)1(NANP)1(NVDP)1(NANP)1(NVDP)1(NANP)1(NVDP)1(NANP)14(NVDP)1(NANP)19(NKNN)1	8	8	390	V	A	N	E	-	G	A	D	D	A	N	A	N	A	Q	E	K	L	K	T	K	L	Q	G	N	P	D	Q	D	A
	iub-qkH-PbA	Nanoro & Sigle	Control	iub-qkH-PbA	not excluded	1	iub-qkH-PbA-995/995-100.0%-1	0	0	995	544	995	1	1097	101	264	156	35	4	(NPDP)1(NANP)1(NVDP)1(NANP)1(NVDP)1(NANP)1(NVDP)1(NANP)14(NVDP)1(NANP)18(NKNN)1	8	8	386	V	A	N	E	-	G	G	D	D	A	N	A	N	A	K	T	E	L	K	R	Q	L	Q	G	G	S	N	E	D	E
	pUg-liN-VfR	Nanoro & Sigle	Control	pUg-liN-VfR	not excluded	1	pUg-liN-VfR-722/722-100.0%-1	0	0	722	396	722	1	812	120	287	160	36	4	(NPDP)1(NANP)1(NVDP)1(NANP)1(NVDP)1(NANP)1(NVDP)1(NANP)14(NVDP)1(NANP)19(NKNN)1	8	8	409	V	A	N	E	DGNNNNGDNGREGKDEDKR	G	A	D	D	A	N	A	N	A	Q	E	K	L	K	T	K	L	Q	G	N	P	D	Q	D	A
	X5h-YgA-Q10	Nanoro & Sigle	Control	X5h-YgA-Q10	not excluded	1	X5h-YgA-Q10-958/958-100.0%-1	0	0	958	560	958	1	1058	101	264	156	35	4	(NPDP)1(NANP)1(NVDP)1(NANP)1(NVDP)1(NANP)1(NVDP)1(NANP)13(NVDP)1(NANP)19(NKNN)1	8	8	386	V	A	N	E	-	G	A	D	D	A	N	A	N	A	K	E	Q	L	K	T	K	L	Q	G	N	P	D	E	N	E
	REP-aWt-Hr6	Nanoro & Sigle	Control	REP-aWt-Hr6	not excluded	1	REP-aWt-Hr6-117/273-42.9%-1	0	0	117	40	273	0.428571	357	101	264	156	35	4	(NPDP)1(NANP)1(NVDP)1(NANP)1(NVDP)1(NANP)1(NVDP)1(NANP)14(NVDP)1(NANP)18(NKNN)1	0	0	386	V	A	N	E	-	G	A	D	D	A	N	A	S	A	K	K	E	L	N	K	Q	L	Q	G	N	P	D	E	D	A
	REP-aWt-Hr6	Nanoro & Sigle	Control	REP-aWt-Hr6	not excluded	2	REP-aWt-Hr6-127/273-46.5%-2	1	1	127	38	273	0.465201	357	101	268	160	36	4	(NPDP)1(NANP)1(NVDP)1(NANP)1(NVDP)1(NANP)1(NVDP)1(NANP)14(NVDP)1(NANP)19(NKNN)1	7	7	390	V	A	N	E	-	G	G	D	D	A	N	A	N	A	K	E	Q	L	K	I	K	L	Q	G	N	P	D	Q	D	A
	REP-aWt-Hr6	Nanoro & Sigle	Control	REP-aWt-Hr6	not excluded	3	REP-aWt-Hr6-29/273-10.6%-3	2	2	29	16	273	0.106227	357	101	272	164	37	4	(NPDP)1(NANP)1(NVDP)1(NANP)1(NVDP)1(NANP)1(NVDP)1(NANP)15(NVDP)1(NANP)19(NKNN)1	6	6	394	V	A	N	E	-	G	G	D	D	A	N	A	N	A	K	T	E	L	K	K	K	I	Q	G	N	P	D	E	D	E
	pTw-9bS-pHl	Nanoro & Sigle	Control	pTw-9bS-pHl	not excluded	1	pTw-9bS-pHl-421/553-76.1%-1	0	0	421	226	553	0.761302	642	101	268	160	36	4	(NPDP)1(NANP)1(NVDP)1(NANP)1(NVDP)1(NANP)1(NVDP)1(NANP)14(NVDP)1(NANP)19(NKNN)1	0	0	390	V	A	N	E	-	G	G	D	D	A	N	A	S	A	K	K	E	L	N	K	Q	L	Q	G	N	P	D	E	D	A
	pTw-9bS-pHl	Nanoro & Sigle	Control	pTw-9bS-pHl	not excluded	2	pTw-9bS-pHl-132/553-23.9%-2	1	1	132	47	553	0.238698	642	101	268	160	36	4	(NPDP)1(NANP)1(NVDP)1(NANP)1(NVDP)1(NANP)1(NVDP)1(NANP)14(NVDP)1(NANP)19(NKNN)1	7	7	390	V	A	N	E	-	G	A	D	D	A	N	A	N	A	Q	E	K	L	K	I	Q	L	Q	G	N	P	D	Q	D	A
	L5A-6nQ-ODk	Nanoro & Sigle	Control	L5A-6nQ-ODk	not excluded	1	L5A-6nQ-ODk-501/592-84.6%-1	0	0	501	280	592	0.846284	684	101	264	156	35	4	(NPDP)1(NANP)1(NVDP)1(NANP)1(NVDP)1(NANP)1(NVDP)1(NANP)12(NVDP)1(NANP)20(NKNN)1	7	7	386	V	A	N	E	-	G	G	D	D	A	N	A	N	A	K	E	Q	L	K	I	K	L	Q	G	N	P	D	Q	D	A
	L5A-6nQ-ODk	Nanoro & Sigle	Control	L5A-6nQ-ODk	not excluded	2	L5A-6nQ-ODk-91/592-15.4%-2	1	1	91	39	592	0.153716	684	101	268	160	36	4	(NPDP)1(NANP)1(NVDP)1(NANP)1(NVDP)1(NANP)1(NVDP)1(NANP)14(NVDP)1(NANP)19(NKNN)1	8	8	390	V	A	N	E	-	G	G	D	D	A	N	A	N	A	K	E	Q	L	K	T	K	L	Q	G	N	P	D	E	N	E
	C30-NKf-RMy	Nanoro & Sigle	Control	C30-NKf-RMy	not excluded	1	C30-NKf-RMy-533/626-85.1%-1	0	0	533	302	626	0.851438	766	101	264	156	35	4	(NPDP)1(NANP)1(NVDP)1(NANP)6(NVDP)1(NANP)1(NVDP)1(NANP)8(NVDP)1(NANP)19(NKNN)1	8	8	386	V	A	N	E	-	G	G	D	D	A	N	A	N	A	K	E	Q	L	K	T	K	L	Q	G	N	P	D	E	N	E
	C30-NKf-RMy	Nanoro & Sigle	Control	C30-NKf-RMy	not excluded	2	C30-NKf-RMy-93/626-14.9%-2	1	1	93	45	626	0.148562	766	101	264	156	35	4	(NPDP)1(NANP)1(NVDP)1(NANP)1(NVDP)1(NANP)1(NVDP)1(NANP)13(NVDP)1(NANP)19(NKNN)1	7	7	386	V	A	N	E	-	G	A	D	D	A	N	A	N	A	K	E	E	L	K	K	K	I	Q	G	N	P	D	E	N	E
	VWB-eEr-k2C	Nanoro & Sigle	R21	VWB-eEr-k2C	not excluded	1	VWB-eEr-k2C-643/643-100.0%-1	0	0	643	330	643	1	717	120	283	156	35	4	(NPDP)1(NANP)1(NVDP)1(NANP)1(NVDP)1(NANP)1(NVDP)1(NANP)13(NVDP)1(NANP)19(NKNN)1	8	8	405	V	A	N	E	DGNNNNGDNGREGKDEDKR	G	A	D	D	A	N	A	N	A	Q	E	K	L	K	T	K	L	Q	G	N	P	D	Q	D	A
	Myc-kF7-Czn	Nanoro & Sigle	Control	Myc-kF7-Czn	not excluded	1	Myc-kF7-Czn-800/800-100.0%-1	0	0	800	437	800	1	868	120	291	164	37	4	(NPDP)1(NANP)1(NVDP)1(NANP)1(NVDP)1(NANP)1(NVDP)1(NANP)11(NVDP)1(NANP)23(NKNN)1	7	7	413	V	A	N	E	DGNNNNGDNGREGKDEDKR	G	G	D	D	A	N	A	N	A	Q	E	K	L	K	T	K	L	Q	G	N	P	D	E	D	A
	ZPN-yQZ-bad	Nanoro & Sigle	Control	ZPN-yQZ-bad	not excluded	1	ZPN-yQZ-bad-758/758-100.0%-1	0	0	758	444	758	1	831	120	287	160	36	4	(NPDP)1(NANP)1(NVDP)1(NANP)1(NVDP)1(NANP)1(NVDP)1(NANP)14(NVDP)1(NANP)19(NKNN)1	8	8	409	V	A	N	E	DGNNNNGDNGREGKDEDKR	G	A	D	D	A	N	A	N	A	Q	E	K	L	K	T	K	L	Q	G	N	P	D	Q	D	A
	GYU-CnZ-2KR	Nanoro & Sigle	Control	GYU-CnZ-2KR	not excluded	1	GYU-CnZ-2KR-996/996-100.0%-1	0	0	996	549	996	1	1144	101	268	160	36	4	(NPDP)1(NANP)1(NVDP)1(NANP)6(NVDP)1(NANP)1(NVDP)1(NANP)8(NVDP)1(NANP)20(NKNN)1	6	6	390	V	A	N	E	-	G	G	D	D	A	K	A	N	A	K	K	E	L	N	K	Q	I	Q	G	D	P	D	Q	D	I
	MJz-cB8-Yg9	Nanoro & Sigle	Control	MJz-cB8-Yg9	not excluded	1	MJz-cB8-Yg9-298/575-51.8%-1	0	1	298	145	575	0.518261	654	101	268	160	36	4	(NPDP)1(NANP)1(NVDP)1(NANP)1(NVDP)1(NANP)1(NVDP)1(NANP)14(NVDP)1(NANP)19(NKNN)1	0	0	390	V	A	N	E	-	G	G	D	D	A	N	A	S	A	K	K	E	L	N	K	Q	L	Q	G	N	P	D	E	D	A
	MJz-cB8-Yg9	Nanoro & Sigle	Control	MJz-cB8-Yg9	not excluded	2	MJz-cB8-Yg9-277/575-48.2%-2	1	0	277	145	575	0.481739	654	101	260	152	34	4	(NPDP)1(NANP)1(NVDP)1(NANP)1(NVDP)1(NANP)1(NVDP)1(NANP)13(NVDP)1(NANP)18(NKNN)1	7	7	382	V	A	N	E	-	G	A	D	D	A	N	A	N	A	Q	E	K	L	K	T	Q	L	Q	G	N	P	D	Q	D	A
	oWw-dIF-Oag	Nanoro & Sigle	R21	oWw-dIF-Oag	not excluded	1	oWw-dIF-Oag-750/750-100.0%-1	0	0	750	414	750	1	828	101	268	160	36	4	(NPDP)1(NANP)1(NVDP)1(NANP)1(NVDP)1(NANP)1(NVDP)1(NANP)14(NVDP)1(NANP)19(NKNN)1	7	7	390	V	A	N	E	-	G	A	D	D	A	N	A	N	A	Q	E	K	L	K	I	Q	L	Q	G	N	P	D	Q	D	A
	X2w-bPx-ukj	Nanoro & Sigle	Control	X2w-bPx-ukj	not excluded	1	X2w-bPx-ukj-443/690-64.2%-1	0	0	443	230	690	0.642029	785	120	291	164	37	4	(NPDP)1(NANP)1(NVDP)1(NANP)1(NVDP)1(NANP)1(NVDP)1(NANP)15(NVDP)1(NANP)19(NKNN)1	8	8	413	V	A	N	E	DGNNNNGDNGREGKDEDKR	G	A	D	D	A	N	A	N	A	K	E	Q	L	K	T	K	L	Q	G	N	P	D	Q	D	E
	X2w-bPx-ukj	Nanoro & Sigle	Control	X2w-bPx-ukj	not excluded	2	X2w-bPx-ukj-247/690-35.8%-2	1	1	247	97	690	0.357971	785	101	268	160	36	4	(NPDP)1(NANP)1(NVDP)1(NANP)1(NVDP)1(NANP)1(NVDP)1(NANP)14(NVDP)1(NANP)19(NKNN)1	0	0	390	V	A	N	E	-	G	G	D	D	A	N	A	S	A	K	K	E	L	N	K	Q	L	Q	G	N	P	D	E	D	A
	uCa-Gys-HAI	Nanoro & Sigle	R21	uCa-Gys-HAI	not excluded	1	uCa-Gys-HAI-683/683-100.0%-1	0	0	683	373	683	1	767	101	268	160	36	4	(NPDP)1(NANP)1(NVDP)1(NANP)1(NVDP)1(NANP)1(NVDP)1(NANP)15(NVDP)1(NANP)18(NKNN)1	7	7	390	V	A	N	E	-	G	A	D	D	A	N	A	N	A	Q	E	K	L	K	T	Q	L	Q	G	N	P	D	Q	D	A
	Gfu-L4j-AQJ	Nanoro & Sigle	Control	Gfu-L4j-AQJ	not excluded	1	Gfu-L4j-AQJ-309/641-48.2%-1	0	1	309	128	641	0.482059	741	101	276	168	38	4	(NPDP)1(NANP)1(NVDP)1(NANP)1(NVDP)1(NANP)1(NVDP)1(NANP)16(NVDP)1(NANP)19(NKNN)1	0	0	398	V	A	N	E	-	G	G	D	D	A	N	A	S	A	K	K	E	L	N	K	Q	L	Q	G	N	P	D	E	D	A
	Gfu-L4j-AQJ	Nanoro & Sigle	Control	Gfu-L4j-AQJ	not excluded	2	Gfu-L4j-AQJ-332/641-51.8%-2	1	0	332	174	641	0.517941	741	101	264	156	35	4	(NPDP)1(NANP)1(NVDP)1(NANP)1(NVDP)1(NANP)1(NVDP)1(NANP)14(NVDP)1(NANP)18(NKNN)1	6	6	386	V	A	N	E	-	G	A	D	D	A	N	A	N	A	K	E	E	L	N	K	K	I	Q	G	N	P	D	E	N	E
	qgN-9VM-RYA	Nanoro & Sigle	Control	qgN-9VM-RYA	not excluded	1	qgN-9VM-RYA-761/761-100.0%-1	0	0	761	439	761	1	845	101	268	160	36	4	(NPDP)1(NANP)1(NVDP)1(NANP)1(NVDP)1(NANP)1(NVDP)1(NANP)14(NVDP)1(NANP)19(NKNN)1	7	7	390	V	A	N	E	-	G	G	D	D	A	N	A	N	A	K	E	Q	L	K	K	K	I	Q	G	N	P	D	E	D	E
	tyf-0fE-3Q0	Nanoro & Sigle	Control	tyf-0fE-3Q0	not excluded	1	tyf-0fE-3Q0-588/588-100.0%-1	0	0	588	347	588	1	686	120	291	164	37	4	(NPDP)1(NANP)1(NVDP)1(NANP)1(NVDP)1(NANP)1(NVDP)1(NANP)15(NVDP)1(NANP)19(NKNN)1	7	7	413	V	A	N	E	DGNNNNGDNGREGKDEDKR	G	A	D	D	A	N	A	N	A	Q	E	K	L	N	K	K	L	Q	D	N	P	D	Q	D	A
	zNh-iKp-rR5	Nanoro & Sigle	Control	zNh-iKp-rR5	not excluded	1	zNh-iKp-rR5-530/737-71.9%-1	0	0	530	268	737	0.719132	818	101	264	156	35	4	(NPDP)1(NANP)1(NVDP)1(NANP)1(NVDP)1(NANP)1(NVDP)1(NANP)13(NVDP)1(NANP)19(NKNN)1	9	9	386	V	A	N	E	-	G	A	D	N	A	N	A	N	A	K	E	K	L	K	E	Q	L	Q	G	G	P	N	E	D	E
	zNh-iKp-rR5	Nanoro & Sigle	Control	zNh-iKp-rR5	not excluded	2	zNh-iKp-rR5-207/737-28.1%-2	1	1	207	105	737	0.280868	818	101	268	160	36	4	(NPDP)1(NANP)1(NVDP)1(NANP)1(NVDP)1(NANP)1(NVDP)1(NANP)14(NVDP)1(NANP)19(NKNN)1	8	8	390	V	A	N	E	-	G	G	D	D	A	N	A	N	A	K	E	Q	L	K	T	K	L	Q	G	N	P	D	E	N	E
	v6J-9K1-qzB	Nanoro & Sigle	R21	v6J-9K1-qzB	not excluded	1	v6J-9K1-qzB-744/744-100.0%-1	0	0	744	427	744	1	836	120	291	164	38	3	(NPDP)1(NANP)1(NVDP)1(NANP)1(NVDP)1(NANP)17(NVDP)1(NANP)19(NKNN)1	6	6	413	V	A	N	E	DGNNNNGDNGREGKDEDKR	G	A	D	D	A	N	A	N	A	K	E	Q	L	K	R	Q	L	Q	G	N	P	D	Q	D	A
	G5O-zJZ-J9O	Nanoro & Sigle	R21	G5O-zJZ-J9O	not excluded	1	G5O-zJZ-J9O-1061/1061-100.0%-1	0	0	1061	582	1061	1	1191	101	268	160	36	4	(NPDP)1(NANP)1(NVDP)1(NANP)1(NVDP)1(NANP)1(NVDP)1(NANP)15(NVDP)1(NANP)18(NKNN)1	7	7	390	V	A	N	E	-	G	A	D	D	A	N	A	N	A	K	E	Q	L	N	K	K	I	Q	G	N	P	D	E	N	E
	KPB-3bC-OwL	Nanoro & Sigle	R21	KPB-3bC-OwL	not excluded	1	KPB-3bC-OwL-679/1039-65.4%-1	0	0	679	365	1039	0.653513	1170	101	264	156	35	4	(NPDP)1(NANP)1(NVDP)1(NANP)1(NVDP)1(NANP)1(NVDP)1(NANP)14(NVDP)1(NANP)18(NKNN)1	8	8	386	V	A	N	E	-	G	A	D	D	A	N	A	N	A	Q	E	K	L	Q	K	Q	L	Q	G	N	P	D	Q	N	E
	KPB-3bC-OwL	Nanoro & Sigle	R21	KPB-3bC-OwL	not excluded	2	KPB-3bC-OwL-229/1039-22.0%-2	1	1	229	133	1039	0.220404	1170	101	264	156	35	4	(NPDP)1(NANP)1(NVDP)1(NANP)1(NVDP)1(NANP)1(NVDP)1(NANP)14(NVDP)1(NANP)18(NKNN)1	9	9	386	V	A	N	E	-	G	A	D	D	A	N	A	N	A	Q	E	K	L	Q	K	Q	L	K	G	N	P	D	Q	N	E
	KPB-3bC-OwL	Nanoro & Sigle	R21	KPB-3bC-OwL	not excluded	3	KPB-3bC-OwL-131/1039-12.6%-3	2	2	131	76	1039	0.126083	1170	101	264	156	35	4	(NPDP)1(NANP)1(NVDP)1(NANP)1(NVDP)1(NANP)1(NVDP)1(NANP)14(NVDP)1(NANP)18(NKNN)1	7	7	386	V	A	N	E	-	G	A	D	D	A	N	A	N	A	K	E	Q	L	N	K	K	I	Q	G	N	P	D	E	N	E
	U7a-RaD-PTL	Nanoro & Sigle	R21	U7a-RaD-PTL	not excluded	1	U7a-RaD-PTL-903/903-100.0%-1	0	0	903	530	903	1	1005	120	287	160	36	4	(NPDP)1(NANP)1(NVDP)1(NANP)1(NVDP)1(NANP)1(NVDP)1(NANP)14(NVDP)1(NANP)19(NKNN)1	7	7	409	V	A	N	E	DGNNNNGDNGREGKDEDKR	G	G	D	D	A	N	A	N	A	K	E	Q	L	K	K	K	I	Q	G	N	P	D	E	D	E
	cMe-olY-5rF	Nanoro & Sigle	R21	cMe-olY-5rF	not excluded	1	cMe-olY-5rF-714/714-100.0%-1	0	0	714	373	714	1	804	101	272	164	37	4	(NPDP)1(NANP)1(NVDP)1(NANP)1(NVDP)1(NANP)1(NVDP)1(NANP)15(NVDP)1(NANP)19(NKNN)1	3	3	394	V	A	N	E	-	G	G	D	D	A	N	A	N	A	K	K	E	L	K	I	Q	L	Q	G	N	P	D	E	D	A
	nZ8-5Gz-8LW	Nanoro & Sigle	R21	nZ8-5Gz-8LW	not excluded	1	nZ8-5Gz-8LW-562/624-90.1%-1	0	0	562	307	624	0.900641	685	101	276	168	38	4	(NPDP)1(NANP)1(NVDP)1(NANP)1(NVDP)1(NANP)1(NVDP)1(NANP)12(NVDP)1(NANP)23(NKNN)1	9	9	398	V	A	N	E	-	G	A	N	D	A	N	A	N	G	K	E	Q	L	K	K	Q	L	Q	G	G	S	D	E	D	E
	nZ8-5Gz-8LW	Nanoro & Sigle	R21	nZ8-5Gz-8LW	not excluded	2	nZ8-5Gz-8LW-62/624-9.9%-2	1	1	62	34	624	0.099359	685	101	276	168	38	4	(NPDP)1(NANP)1(NVDP)1(NANP)1(NVDP)1(NANP)1(NVDP)1(NANP)12(NVDP)1(NANP)23(NKNN)1	9	9	398	V	A	D	E	-	G	A	N	D	A	N	A	N	G	K	E	Q	L	K	K	Q	L	Q	G	G	S	D	E	D	E
	i2A-IZj-q2a	Nanoro & Sigle	R21	i2A-IZj-q2a	not excluded	1	i2A-IZj-q2a-859/859-100.0%-1	0	0	859	443	859	1	949	101	272	164	37	4	(NPDP)1(NANP)1(NVDP)1(NANP)1(NVDP)1(NANP)1(NVDP)1(NANP)14(NVDP)1(NANP)20(NKNN)1	8	8	394	V	A	N	E	-	G	G	D	D	A	N	A	N	A	Q	E	K	L	K	I	K	L	Q	G	N	P	D	Q	D	A
	W8l-yYC-evy	Nanoro & Sigle	R21	W8l-yYC-evy	not excluded	1	W8l-yYC-evy-621/700-88.7%-1	0	0	621	327	700	0.887143	787	101	264	156	35	4	(NPDP)1(NANP)1(NVDP)1(NANP)1(NVDP)1(NANP)1(NVDP)1(NANP)13(NVDP)1(NANP)19(NKNN)1	2	2	386	V	A	N	E	-	G	A	D	D	A	N	A	S	A	K	K	E	L	N	K	Q	I	Q	G	N	P	D	Q	D	A
	W8l-yYC-evy	Nanoro & Sigle	R21	W8l-yYC-evy	not excluded	2	W8l-yYC-evy-79/700-11.3%-2	1	1	79	40	700	0.112857	787	120	287	160	36	4	(NPDP)1(NANP)1(NVDP)1(NANP)1(NVDP)1(NANP)1(NVDP)1(NANP)14(NVDP)1(NANP)19(NKNN)1	8	8	409	V	A	N	E	DGNNNNGDNGREGKDEDKR	G	A	D	D	A	N	A	N	A	Q	E	K	L	K	T	K	L	Q	G	N	P	D	Q	D	A
	ytZ-FTY-8G7	Nanoro & Sigle	R21	ytZ-FTY-8G7	not excluded	1	ytZ-FTY-8G7-763/763-100.0%-1	0	0	763	417	763	1	893	101	272	164	37	4	(NPDP)1(NANP)1(NVDP)1(NANP)1(NVDP)1(NANP)1(NVDP)1(NANP)16(NVDP)1(NANP)18(NKNN)1	7	7	394	V	A	N	E	-	G	A	D	D	A	N	A	N	A	Q	E	K	L	K	T	Q	L	Q	G	N	P	D	Q	D	A
	nBI-TtS-qv1	Nanoro & Sigle	Control	nBI-TtS-qv1	not excluded	1	nBI-TtS-qv1-1061/1061-100.0%-1	0	0	1061	558	1061	1	1183	101	264	156	35	4	(NPDP)1(NANP)1(NVDP)1(NANP)1(NVDP)1(NANP)1(NVDP)1(NANP)13(NVDP)1(NANP)19(NKNN)1	8	8	386	V	A	N	E	-	G	A	D	D	A	N	A	N	A	K	E	Q	L	K	T	K	L	Q	G	N	P	D	E	N	E
	N7m-NTU-gyx	Nanoro & Sigle	Control	N7m-NTU-gyx-R2	excluded	1	N7m-NTU-gyx-R2-791/791-100.0%-1	0	0	791	446	791	1	880	101	268	160	36	4	(NPDP)1(NANP)1(NVDP)1(NANP)1(NVDP)1(NANP)1(NVDP)1(NANP)14(NVDP)1(NANP)19(NKNN)1	7	7	390	V	A	N	E	-	G	G	D	D	A	N	A	N	A	Q	E	K	L	K	R	Q	L	Q	G	N	P	D	Q	D	A
	38y-mfA-Jcg	Nanoro & Sigle	Control	38y-mfA-Jcg-R2	not excluded	1	38y-mfA-Jcg-R2-1590/1590-100.0%-1	0	0	1590	833	1590	1	1761	101	268	160	36	4	(NPDP)1(NANP)1(NVDP)1(NANP)1(NVDP)1(NANP)1(NVDP)1(NANP)10(NVDP)1(NANP)23(NKNN)1	9	9	390	V	A	N	E	-	G	G	D	D	A	N	A	N	A	Q	E	K	L	Q	K	R	L	Q	G	N	P	D	Q	N	E
	q9B-r3E-r7V	Nanoro & Sigle	Control	q9B-r3E-r7V-R2	excluded	1	q9B-r3E-r7V-R2-698/698-100.0%-1	0	0	698	384	698	1	793	101	272	164	37	4	(NPDP)1(NANP)1(NVDP)1(NANP)1(NVDP)1(NANP)1(NVDP)1(NANP)15(NVDP)1(NANP)19(NKNN)1	8	8	394	V	A	N	E	-	G	G	D	D	A	N	A	N	A	K	E	Q	L	K	T	K	L	Q	G	N	P	D	E	N	E
	9T0-eJN-6f8	Nanoro & Sigle	R21	9T0-eJN-6f8-R2	excluded	1	9T0-eJN-6f8-R2-1021/1021-100.0%-1	0	0	1021	578	1021	1	1137	101	272	164	37	4	(NPDP)1(NANP)1(NVDP)1(NANP)1(NVDP)1(NANP)1(NVDP)1(NANP)15(NVDP)1(NANP)19(NKNN)1	8	8	394	V	A	N	E	-	G	A	D	D	A	K	A	N	A	K	E	Q	L	K	T	Q	L	Q	G	N	P	D	Q	D	E
	TIK-aIw-xBh	Nanoro & Sigle	Control	TIK-aIw-xBh	not excluded	1	TIK-aIw-xBh-1567/1567-100.0%-1	0	0	1567	867	1567	1	1698	120	295	168	38	4	(NPDP)1(NANP)1(NVDP)1(NANP)1(NVDP)1(NANP)1(NVDP)1(NANP)16(NVDP)1(NANP)19(NKNN)1	8	8	417	V	A	N	E	DGNNNNGDNGREGKDEDKR	G	G	N	D	A	N	A	N	A	K	E	Q	L	K	K	Q	L	Q	G	G	S	D	E	D	E
	3HU-5b8-I0d	Nanoro & Sigle	Control	3HU-5b8-I0d	not excluded	1	3HU-5b8-I0d-1908/1908-100.0%-1	0	0	1908	1054	1908	1	2052	NA	NA	NA	0	0	NA	NA	NA	69	NA	NA	NA	NA	NA	NA	NA	NA	NA	NA	NA	NA	NA	NA	NA	NA	NA	NA	NA	NA	NA	NA	NA	NA	NA	NA	NA	NA	NA	NA
	nuc-RmY-KBx	Nanoro & Sigle	R21	nuc-RmY-KBx	not excluded	1	nuc-RmY-KBx-1943/1943-100.0%-1	0	0	1943	1061	1943	1	2128	101	264	156	35	4	(NPDP)1(NANP)1(NVDP)1(NANP)1(NVDP)1(NANP)1(NVDP)1(NANP)14(NVDP)1(NANP)18(NKNN)1	9	9	386	V	A	N	E	-	G	G	D	N	A	N	A	N	A	K	E	K	L	K	E	Q	L	Q	G	G	P	N	E	D	E
	zWL-M8j-i3J	Nanoro & Sigle	Control	zWL-M8j-i3J	not excluded	1	zWL-M8j-i3J-492/950-51.8%-1	0	1	492	240	950	0.517895	1037	101	264	156	35	4	(NPDP)1(NANP)1(NVDP)1(NANP)1(NVDP)1(NANP)1(NVDP)1(NANP)13(NVDP)1(NANP)19(NKNN)1	8	8	386	V	A	N	E	-	G	A	D	D	A	K	A	N	A	K	E	Q	L	K	T	Q	L	Q	G	N	P	D	Q	D	E
	zWL-M8j-i3J	Nanoro & Sigle	Control	zWL-M8j-i3J	not excluded	2	zWL-M8j-i3J-458/950-48.2%-2	1	0	458	247	950	0.482105	1037	101	272	164	37	4	(NPDP)1(NANP)1(NVDP)1(NANP)1(NVDP)1(NANP)1(NVDP)1(NANP)15(NVDP)1(NANP)19(NKNN)1	7	7	394	V	A	N	E	-	G	G	D	D	A	N	A	N	A	K	K	K	L	K	E	Q	L	Q	G	D	P	N	E	D	E
	gb6-QTV-Luc	Nanoro & Sigle	Control	gb6-QTV-Luc	not excluded	1	gb6-QTV-Luc-897/897-100.0%-1	0	0	897	515	897	1	982	101	272	164	37	4	(NPDP)1(NANP)1(NVDP)1(NANP)1(NVDP)1(NANP)1(NVDP)1(NANP)15(NVDP)1(NANP)19(NKNN)1	7	7	394	V	A	N	E	-	G	G	D	D	A	N	A	N	A	K	E	Q	L	K	K	K	I	Q	G	N	P	D	E	D	E
	eLv-7DF-3vN	Nanoro & Sigle	Control	eLv-7DF-3vN	not excluded	1	eLv-7DF-3vN-508/508-100.0%-1	0	0	508	244	508	1	607	120	295	168	38	4	(NPDP)1(NANP)1(NVDP)1(NANP)1(NVDP)1(NANP)1(NVDP)1(NANP)16(NVDP)1(NANP)19(NKNN)1	8	8	417	V	A	N	E	DGNNNNGDNGREGKDEDKR	G	A	D	D	A	N	A	N	A	Q	E	K	L	K	T	K	L	Q	G	N	P	D	Q	D	A
	Km1-wsA-ism	Nanoro & Sigle	Control	Km1-wsA-ism	not excluded	1	Km1-wsA-ism-484/566-85.5%-1	0	0	484	271	566	0.855124	622	101	268	160	36	4	(NPDP)1(NANP)1(NVDP)1(NANP)6(NVDP)1(NANP)1(NVDP)1(NANP)8(NVDP)1(NANP)20(NKNN)1	8	8	390	V	A	N	E	-	G	A	D	D	A	K	A	N	A	K	E	Q	L	K	T	Q	L	Q	G	N	P	D	Q	D	E
	Km1-wsA-ism	Nanoro & Sigle	Control	Km1-wsA-ism	not excluded	2	Km1-wsA-ism-82/566-14.5%-2	1	1	82	19	566	0.144876	622	120	291	164	37	4	(NPDP)1(NANP)1(NVDP)1(NANP)1(NVDP)1(NANP)1(NVDP)1(NANP)11(NVDP)1(NANP)23(NKNN)1	7	7	413	V	A	N	E	DGNNNNGDNGREGKDEDKR	G	G	D	D	A	N	A	N	A	Q	E	K	L	N	K	K	I	Q	G	N	P	D	Q	D	A
	kf6-5oe-lQS	Bougouni	R21	kf6-5oe-lQS	not excluded	1	kf6-5oe-lQS-1041/1041-100.0%-1	0	0	1041	568	1041	1	1151	120	291	164	37	4	(NPDP)1(NANP)1(NVDP)1(NANP)1(NVDP)1(NANP)1(NVDP)1(NANP)15(NVDP)1(NANP)19(NKNN)1	8	8	413	V	A	N	E	DGNNNNGDNGREGKDEDKR	G	A	D	D	A	N	A	N	A	Q	E	K	L	K	T	K	L	Q	G	N	P	D	Q	D	A
	ZXE-Gr3-sWy	Nanoro & Sigle	R21	ZXE-Gr3-sWy	not excluded	1	ZXE-Gr3-sWy-697/697-100.0%-1	0	0	697	401	697	1	785	101	268	160	36	4	(NPDP)1(NANP)1(NVDP)1(NANP)1(NVDP)1(NANP)1(NVDP)1(NANP)14(NVDP)1(NANP)19(NKNN)1	7	7	390	V	A	N	E	-	G	A	D	D	A	N	A	N	A	Q	E	K	L	K	I	Q	L	Q	G	N	P	D	Q	D	A
	QhN-MSD-9Yp	Nanoro & Sigle	R21	QhN-MSD-9Yp	not excluded	1	QhN-MSD-9Yp-303/680-44.6%-1	0	0	303	127	680	0.445588	778	101	264	156	35	4	(NPDP)1(NANP)1(NVDP)1(NANP)1(NVDP)1(NANP)1(NVDP)1(NANP)14(NVDP)1(NANP)18(NKNN)1	7	7	386	V	A	N	E	-	G	A	D	D	A	N	A	N	A	Q	E	K	L	K	T	Q	L	Q	G	N	P	D	Q	D	A
	QhN-MSD-9Yp	Nanoro & Sigle	R21	QhN-MSD-9Yp	not excluded	2	QhN-MSD-9Yp-148/680-21.8%-2	1	2	148	85	680	0.217647	778	101	276	168	38	4	(NPDP)1(NANP)1(NVDP)1(NANP)1(NVDP)1(NANP)1(NVDP)1(NANP)16(NVDP)1(NANP)19(NKNN)1	8	8	398	V	A	N	E	-	G	A	D	D	A	N	A	N	A	Q	E	K	L	K	T	K	L	Q	G	N	P	D	Q	D	A
	QhN-MSD-9Yp	Nanoro & Sigle	R21	QhN-MSD-9Yp	not excluded	3	QhN-MSD-9Yp-161/680-23.7%-3	2	1	161	93	680	0.236765	778	101	260	152	34	4	(NPDP)1(NANP)1(NVDP)1(NANP)1(NVDP)1(NANP)1(NVDP)1(NANP)13(NVDP)1(NANP)18(NKNN)1	7	7	382	V	A	N	E	-	G	A	D	D	A	N	A	N	A	Q	E	K	L	K	T	Q	L	Q	G	N	P	D	Q	D	A
	QhN-MSD-9Yp	Nanoro & Sigle	R21	QhN-MSD-9Yp	not excluded	4	QhN-MSD-9Yp-68/680-10.0%-4	3	3	68	38	680	0.1	778	101	268	160	36	4	(NPDP)1(NANP)1(NVDP)1(NANP)1(NVDP)1(NANP)1(NVDP)1(NANP)15(NVDP)1(NANP)18(NKNN)1	7	7	390	V	A	N	E	-	G	A	D	D	A	N	A	N	A	K	E	Q	L	N	K	K	I	Q	G	N	P	D	E	N	E
	edM-o5n-0Ad	Nanoro & Sigle	R21	edM-o5n-0Ad	not excluded	1	edM-o5n-0Ad-709/802-88.4%-1	0	0	709	380	802	0.88404	928	101	264	156	35	4	(NPDP)1(NANP)1(NVDP)1(NANP)1(NVDP)1(NANP)1(NVDP)1(NANP)13(NVDP)1(NANP)19(NKNN)1	8	8	386	V	A	N	E	-	G	G	D	D	A	K	A	N	A	K	E	Q	L	K	T	Q	L	Q	G	N	P	D	Q	D	E
	edM-o5n-0Ad	Nanoro & Sigle	R21	edM-o5n-0Ad	not excluded	2	edM-o5n-0Ad-93/802-11.6%-2	1	1	93	43	802	0.11596	928	101	268	160	36	4	(NPDP)1(NANP)1(NVDP)1(NANP)1(NVDP)1(NANP)1(NVDP)1(NANP)15(NVDP)1(NANP)18(NKNN)1	7	7	390	V	A	N	E	-	G	A	D	D	A	N	A	N	A	Q	E	K	L	K	T	Q	L	Q	G	N	P	D	Q	D	A
	QHF-atj-PrE	Nanoro & Sigle	R21	QHF-atj-PrE	not excluded	1	QHF-atj-PrE-956/956-100.0%-1	0	0	956	547	956	1	1056	101	264	156	35	4	(NPDP)1(NANP)1(NVDP)1(NANP)1(NVDP)1(NANP)1(NVDP)1(NANP)13(NVDP)1(NANP)19(NKNN)1	8	8	386	V	A	N	E	-	G	A	D	D	A	K	A	N	A	K	E	Q	L	K	T	Q	L	Q	G	N	P	D	Q	D	E
	5JS-AEW-VvA	Nanoro & Sigle	R21	5JS-AEW-VvA	not excluded	1	5JS-AEW-VvA-615/1013-60.7%-1	0	0	615	331	1013	0.607108	1177	101	268	160	36	4	(NPDP)1(NANP)1(NVDP)1(NANP)6(NVDP)1(NANP)1(NVDP)1(NANP)8(NVDP)1(NANP)20(NKNN)1	7	7	390	V	A	N	E	-	G	G	D	D	A	N	A	N	A	Q	E	K	L	N	K	K	L	Q	D	N	P	D	Q	D	A
	5JS-AEW-VvA	Nanoro & Sigle	R21	5JS-AEW-VvA	not excluded	2	5JS-AEW-VvA-398/1013-39.3%-2	1	1	398	190	1013	0.392892	1177	101	264	156	35	4	(NPDP)1(NANP)1(NVDP)1(NANP)1(NVDP)1(NANP)1(NVDP)1(NANP)13(NVDP)1(NANP)19(NKNN)1	8	8	386	V	A	N	E	-	G	A	D	D	A	K	A	N	A	K	E	Q	L	K	T	Q	L	Q	G	N	P	D	Q	D	E
	vwG-AIs-BXt	Nanoro & Sigle	R21	vwG-AIs-BXt	not excluded	1	vwG-AIs-BXt-915/915-100.0%-1	0	0	915	483	915	1	993	101	268	160	36	4	(NPDP)1(NANP)1(NVDP)1(NANP)1(NVDP)1(NANP)1(NVDP)1(NANP)14(NVDP)1(NANP)19(NKNN)1	9	9	390	V	A	N	E	-	G	G	D	N	A	N	A	N	A	K	E	K	L	K	E	Q	L	Q	G	G	P	N	E	D	E
	i4s-VKX-evL	Nanoro & Sigle	Control	i4s-VKX-evL	not excluded	1	i4s-VKX-evL-532/689-77.2%-1	0	0	532	277	689	0.772134	808	101	264	156	35	4	(NPDP)1(NANP)1(NVDP)1(NANP)1(NVDP)1(NANP)1(NVDP)1(NANP)15(NVDP)1(NANP)17(NKNN)1	8	10	386	V	A	N	E	-	G	A	D	D	A	N	A	N	A	Q	E	K	L	K	I	K	L	Q	G	N	P	D	Q	D	A
	i4s-VKX-evL	Nanoro & Sigle	Control	i4s-VKX-evL	not excluded	2	i4s-VKX-evL-157/689-22.8%-2	1	1	157	74	689	0.227866	808	101	268	160	36	4	(NPDP)1(NANP)1(NVDP)1(NANP)1(NVDP)1(NANP)1(NVDP)1(NANP)14(NVDP)1(NANP)19(NKNN)1	0	0	390	V	A	N	E	-	G	G	D	D	A	N	A	S	A	K	K	E	L	N	K	Q	L	Q	G	N	P	D	E	D	A
	XsS-Aco-xfB	Dande	Control	XsS-Aco-xfB	not excluded	1	XsS-Aco-xfB-802/802-100.0%-1	0	0	802	445	802	1	900	101	256	148	33	4	(NPDP)1(NANP)1(NVDP)1(NANP)1(NVDP)1(NANP)1(NVDP)1(NANP)12(NVDP)1(NANP)18(NKNN)1	8	8	378	V	A	N	E	-	G	A	D	D	A	N	A	N	A	Q	E	K	L	Q	K	Q	L	Q	G	N	P	D	Q	N	E
	WEA-js1-yk4	Dande	Control	WEA-js1-yk4	not excluded	1	WEA-js1-yk4-650/650-100.0%-1	0	0	650	362	650	1	754	101	264	156	35	4	(NPDP)1(NANP)1(NVDP)1(NANP)1(NVDP)1(NANP)1(NVDP)1(NANP)13(NVDP)1(NANP)19(NKNN)1	7	7	386	V	A	N	E	-	G	A	D	D	A	N	A	N	A	K	E	E	L	K	K	K	I	Q	G	N	P	D	E	N	E
	vuJ-fID-9Y3	Dande	Control	vuJ-fID-9Y3	not excluded	1	vuJ-fID-9Y3-240/427-56.2%-1	0	0	240	124	427	0.562061	533	101	268	160	36	4	(NPDP)1(NANP)1(NVDP)1(NANP)1(NVDP)1(NANP)1(NVDP)1(NANP)14(NVDP)1(NANP)19(NKNN)1	6	6	390	V	A	N	E	-	G	A	D	D	A	N	A	N	A	K	T	E	L	K	K	K	I	Q	G	N	P	D	E	D	E
	vuJ-fID-9Y3	Dande	Control	vuJ-fID-9Y3	not excluded	2	vuJ-fID-9Y3-131/427-30.7%-2	1	1	131	52	427	0.306792	533	101	264	156	35	4	(NPDP)1(NANP)1(NVDP)1(NANP)1(NVDP)1(NANP)1(NVDP)1(NANP)13(NVDP)1(NANP)19(NKNN)1	6	6	386	V	A	N	E	-	G	A	D	D	A	K	A	N	A	K	E	Q	L	K	T	Q	L	Q	G	N	P	D	E	D	A
	vuJ-fID-9Y3	Dande	Control	vuJ-fID-9Y3	not excluded	3	vuJ-fID-9Y3-56/427-13.1%-3	2	2	56	17	427	0.131148	533	101	272	164	37	4	(NPDP)1(NANP)1(NVDP)1(NANP)1(NVDP)1(NANP)1(NVDP)1(NANP)15(NVDP)1(NANP)19(NKNN)1	8	8	394	V	A	N	E	-	G	G	D	D	A	N	A	N	A	K	E	Q	L	K	T	K	L	Q	G	N	P	D	E	N	E
	kDO-fag-R2e	Nanoro & Sigle	Control	kDO-fag-R2e	not excluded	1	kDO-fag-R2e-1386/1386-100.0%-1	0	0	1386	795	1386	1	1597	101	272	164	37	4	(NPDP)1(NANP)1(NVDP)1(NANP)6(NVDP)1(NANP)1(NVDP)1(NANP)9(NVDP)1(NANP)20(NKNN)1	8	8	394	V	A	N	E	-	G	G	D	D	A	K	A	N	A	K	E	Q	L	K	T	Q	L	Q	G	N	P	D	Q	D	E
	8aX-J8W-l4c	Dande	Control	8aX-J8W-l4c	not excluded	1	8aX-J8W-l4c-308/429-71.8%-1	0	0	308	153	429	0.717949	492	101	268	160	36	4	(NPDP)1(NANP)1(NVDP)1(NANP)1(NVDP)1(NANP)1(NVDP)1(NANP)14(NVDP)1(NANP)19(NKNN)1	0	0	390	V	A	N	E	-	G	G	D	D	A	N	A	S	A	K	K	E	L	N	K	Q	L	Q	G	N	P	D	E	D	A
	8aX-J8W-l4c	Dande	Control	8aX-J8W-l4c	not excluded	2	8aX-J8W-l4c-121/429-28.2%-2	1	1	121	58	429	0.282051	492	101	264	156	35	4	(NPDP)1(NANP)1(NVDP)1(NANP)1(NVDP)1(NANP)1(NVDP)1(NANP)14(NVDP)1(NANP)18(NKNN)1	8	8	386	V	A	N	E	-	G	A	D	D	A	N	A	N	A	K	E	Q	L	K	T	K	L	Q	G	N	P	D	E	N	E
	B67-yQb-2NG	Dande	Control	B67-yQb-2NG	not excluded	1	B67-yQb-2NG-609/609-100.0%-1	0	0	609	329	609	1	710	120	287	160	36	4	(NPDP)1(NANP)1(NVDP)1(NANP)1(NVDP)1(NANP)1(NVDP)1(NANP)14(NVDP)1(NANP)19(NKNN)1	9	9	409	V	A	N	E	DGNNNNGDNGREGKDEDKR	G	A	D	D	A	N	A	N	A	Q	E	K	L	Q	K	K	L	Q	G	N	P	D	Q	N	E
	A9a-6tb-hfS	Dande	Control	A9a-6tb-hfS	not excluded	1	A9a-6tb-hfS-493/493-100.0%-1	0	0	493	242	493	1	561	120	291	164	37	4	(NPDP)1(NANP)1(NVDP)1(NANP)1(NVDP)1(NANP)1(NVDP)1(NANP)15(NVDP)1(NANP)19(NKNN)1	8	8	413	V	A	N	E	DGNNNNGDNGREGKDEDKR	G	A	D	D	A	N	A	N	A	Q	E	K	L	K	T	K	L	Q	G	N	P	D	Q	D	A
	or5-CNt-7C3	Dande	Control	or5-CNt-7C3	not excluded	1	or5-CNt-7C3-446/446-100.0%-1	0	0	446	247	446	1	522	101	268	160	36	4	(NPDP)1(NANP)1(NVDP)1(NANP)1(NVDP)1(NANP)1(NVDP)1(NANP)15(NVDP)1(NANP)18(NKNN)1	7	7	390	V	A	N	E	-	G	A	D	D	A	N	A	N	A	Q	E	K	L	K	T	Q	L	Q	G	N	P	D	Q	D	A
	5Bv-Fz6-eac	Dande	R21	5Bv-Fz6-eac	not excluded	1	5Bv-Fz6-eac-429/429-100.0%-1	0	0	429	255	429	1	504	101	264	156	35	4	(NPDP)1(NANP)1(NVDP)1(NANP)1(NVDP)1(NANP)1(NVDP)1(NANP)13(NVDP)1(NANP)19(NKNN)1	0	0	386	V	A	N	E	-	G	G	D	D	A	N	A	S	A	K	K	E	L	N	K	Q	L	Q	G	N	P	D	E	D	A
	zg0-Mwy-4aG	Dande	R21	zg0-Mwy-4aG	not excluded	1	zg0-Mwy-4aG-481/481-100.0%-1	0	0	481	282	481	1	549	101	264	156	35	4	(NPDP)1(NANP)1(NVDP)1(NANP)1(NVDP)1(NANP)1(NVDP)1(NANP)14(NVDP)1(NANP)18(NKNN)1	8	8	386	V	A	N	E	-	G	G	D	D	A	N	A	N	A	K	T	E	L	K	R	Q	L	Q	G	G	S	N	E	D	E
	BH1-kpE-ro8	Dande	Control	BH1-kpE-ro8	not excluded	1	BH1-kpE-ro8-556/640-86.9%-1	0	0	556	302	640	0.86875	746	101	268	160	36	4	(NPDP)1(NANP)1(NVDP)1(NANP)6(NVDP)1(NANP)1(NVDP)1(NANP)8(NVDP)1(NANP)20(NKNN)1	6	6	390	V	A	N	E	-	G	G	D	D	A	K	A	N	A	K	K	E	L	N	K	Q	I	Q	G	D	P	D	Q	D	I
	BH1-kpE-ro8	Dande	Control	BH1-kpE-ro8	not excluded	2	BH1-kpE-ro8-84/640-13.1%-2	1	1	84	41	640	0.13125	746	120	287	160	36	4	(NPDP)1(NANP)1(NVDP)1(NANP)1(NVDP)1(NANP)1(NVDP)1(NANP)14(NVDP)1(NANP)19(NKNN)1	8	8	409	V	A	N	E	DGNNNNGDNGREGKDEDKR	G	A	D	D	A	N	A	N	A	Q	E	K	L	K	T	K	L	Q	G	N	P	D	Q	D	A
	L3s-cWj-Sus	Dande	R21	L3s-cWj-Sus	not excluded	1	L3s-cWj-Sus-860/860-100.0%-1	0	0	860	412	860	1	958	101	264	156	35	4	(NPDP)1(NANP)1(NVDP)1(NANP)1(NVDP)1(NANP)1(NVDP)1(NANP)13(NVDP)1(NANP)19(NKNN)1	5	5	386	V	A	N	E	-	G	A	D	D	A	K	A	N	A	K	E	Q	L	N	K	Q	L	Q	G	N	P	D	Q	D	A
	Rkz-8f0-9l8	Dande	Control	Rkz-8f0-9l8	not excluded	1	Rkz-8f0-9l8-1187/1187-100.0%-1	0	0	1187	684	1187	1	1325	120	295	168	38	4	(NPDP)1(NANP)1(NVDP)1(NANP)1(NVDP)1(NANP)1(NVDP)1(NANP)17(NVDP)1(NANP)18(NKNN)1	8	8	417	V	A	N	E	DGNNNNGDNGREGKDEDKR	G	A	D	D	A	N	A	N	G	K	E	Q	L	K	R	Q	L	Q	G	N	P	D	E	N	E
	P4u-69R-lsh	Dande	R21	P4u-69R-lsh	not excluded	1	P4u-69R-lsh-1095/1095-100.0%-1	0	0	1095	599	1095	1	1211	101	264	156	35	4	(NPDP)1(NANP)1(NVDP)1(NANP)1(NVDP)1(NANP)1(NVDP)1(NANP)13(NVDP)1(NANP)19(NKNN)1	8	8	386	V	A	N	E	-	G	A	D	D	A	K	A	N	A	K	E	Q	L	K	T	Q	L	Q	G	N	P	D	Q	D	E
	bmO-W6u-DmZ	Dande	Control	bmO-W6u-DmZ	not excluded	1	bmO-W6u-DmZ-1000/1000-100.0%-1	0	0	1000	544	1000	1	1106	101	268	160	36	4	(NPDP)1(NANP)1(NVDP)1(NANP)1(NVDP)1(NANP)1(NVDP)1(NANP)14(NVDP)1(NANP)19(NKNN)1	6	6	390	V	A	N	E	-	G	A	D	D	A	N	A	N	A	K	T	E	L	K	K	K	I	Q	G	N	P	D	E	D	E
	3RF-s1J-ZeN	Dande	Control	3RF-s1J-ZeN	not excluded	1	3RF-s1J-ZeN-471/705-66.8%-1	0	0	471	244	705	0.668085	812	101	268	160	36	4	(NPDP)1(NANP)1(NVDP)1(NANP)1(NVDP)1(NANP)1(NVDP)1(NANP)14(NVDP)1(NANP)19(NKNN)1	6	6	390	V	A	N	E	-	G	A	D	D	A	N	A	N	A	K	E	Q	L	K	T	K	L	Q	G	N	P	D	E	D	A
	3RF-s1J-ZeN	Dande	Control	3RF-s1J-ZeN	not excluded	2	3RF-s1J-ZeN-234/705-33.2%-2	1	1	234	115	705	0.331915	812	101	268	160	36	4	(NPDP)1(NANP)1(NVDP)1(NANP)1(NVDP)1(NANP)1(NVDP)1(NANP)15(NVDP)1(NANP)18(NKNN)1	8	8	390	V	A	N	E	-	G	A	D	D	A	N	A	N	A	Q	E	K	L	K	T	K	L	Q	G	N	P	D	Q	D	A
	MSG-qYs-GQ4	Dande	R21	MSG-qYs-GQ4	not excluded	1	MSG-qYs-GQ4-756/756-100.0%-1	0	0	756	406	756	1	860	101	260	152	34	4	(NPDP)1(NANP)1(NVDP)1(NANP)1(NVDP)1(NANP)1(NVDP)1(NANP)13(NVDP)1(NANP)18(NKNN)1	9	9	382	V	A	N	E	-	G	A	D	N	A	N	A	N	A	K	E	K	L	K	E	Q	L	Q	G	G	P	N	E	D	E
	OqT-JqQ-LO9	Dande	Control	OqT-JqQ-LO9	not excluded	1	OqT-JqQ-LO9-1961/1961-100.0%-1	0	0	1961	1060	1961	1	2095	101	268	160	36	4	(NPDP)1(NANP)1(NVDP)1(NANP)1(NVDP)1(NANP)1(NVDP)1(NANP)14(NVDP)1(NANP)19(NKNN)1	7	7	390	V	A	N	E	-	G	G	D	D	A	N	A	N	A	K	E	Q	L	K	K	K	I	Q	G	N	P	D	E	D	E
	hlC-EWS-q6O	Dande	R21	hlC-EWS-q6O	not excluded	1	hlC-EWS-q6O-1147/1147-100.0%-1	0	0	1147	621	1147	1	1273	101	272	164	37	4	(NPDP)1(NANP)1(NVDP)1(NANP)1(NVDP)1(NANP)1(NVDP)1(NANP)16(NVDP)1(NANP)18(NKNN)1	7	7	394	V	A	N	E	-	G	A	D	D	A	N	A	N	A	Q	E	K	L	K	T	Q	L	Q	G	N	P	D	Q	D	A
	9Th-sIn-z0v	Dande	R21	9Th-sIn-z0v	not excluded	1	9Th-sIn-z0v-544/669-81.3%-1	0	0	544	286	669	0.813154	771	101	268	160	36	4	(NPDP)1(NANP)1(NVDP)1(NANP)1(NVDP)1(NANP)1(NVDP)1(NANP)11(NVDP)1(NANP)22(NKNN)1	9	9	390	V	A	N	E	-	G	G	D	D	A	N	A	N	A	Q	E	K	L	Q	K	R	L	Q	G	N	P	D	Q	N	E
	9Th-sIn-z0v	Dande	R21	9Th-sIn-z0v	not excluded	2	9Th-sIn-z0v-125/669-18.7%-2	1	1	125	54	669	0.186846	771	120	291	164	37	4	(NPDP)1(NANP)1(NVDP)1(NANP)1(NVDP)1(NANP)1(NVDP)1(NANP)15(NVDP)1(NANP)19(NKNN)1	0	0	413	V	A	N	E	DGNNNNGDNGREGKDEDKR	G	A	D	D	A	N	A	S	A	K	K	E	L	N	K	Q	L	Q	G	N	P	D	E	D	A
	j9i-NWU-RvQ	Dande	R21	j9i-NWU-RvQ	not excluded	1	j9i-NWU-RvQ-694/694-100.0%-1	0	0	694	351	694	1	773	101	268	160	36	4	(NPDP)1(NANP)1(NVDP)1(NANP)1(NVDP)1(NANP)1(NVDP)1(NANP)14(NVDP)1(NANP)19(NKNN)1	7	7	390	V	A	N	E	-	G	G	D	D	A	N	A	N	A	K	K	E	L	K	I	Q	L	Q	G	G	P	E	E	N	E
	xwo-gkc-BVX	Dande	Control	xwo-gkc-BVX	not excluded	1	xwo-gkc-BVX-894/1045-85.6%-1	0	0	894	504	1045	0.855502	1182	101	276	168	38	4	(NPDP)1(NANP)1(NVDP)1(NANP)1(NVDP)1(NANP)1(NVDP)1(NANP)17(NVDP)1(NANP)18(NKNN)1	7	7	398	V	A	N	E	-	G	A	D	D	A	N	A	N	A	Q	E	K	L	K	T	Q	L	Q	G	N	P	D	Q	D	A
	xwo-gkc-BVX	Dande	Control	xwo-gkc-BVX	not excluded	2	xwo-gkc-BVX-151/1045-14.4%-2	1	1	151	71	1045	0.144498	1182	101	268	160	36	4	(NPDP)1(NANP)1(NVDP)1(NANP)1(NVDP)1(NANP)1(NVDP)1(NANP)15(NVDP)1(NANP)18(NKNN)1	7	7	390	V	A	N	E	-	G	A	D	D	A	N	A	N	A	Q	E	K	L	K	T	Q	L	Q	G	N	P	D	Q	D	A
	XcY-uNe-7qO	Nanoro & Sigle	R21	XcY-uNe-7qO	not excluded	1	XcY-uNe-7qO-1096/1096-100.0%-1	0	0	1096	589	1096	1	1191	101	268	160	36	4	(NPDP)1(NANP)1(NVDP)1(NANP)1(NVDP)1(NANP)1(NVDP)1(NANP)15(NVDP)1(NANP)18(NKNN)1	7	7	390	V	A	N	E	-	G	G	D	D	A	N	A	N	A	Q	E	K	L	K	I	Q	L	Q	G	N	P	D	Q	D	A
	T1J-A38-SA2	Nanoro & Sigle	Control	T1J-A38-SA2	not excluded	1	T1J-A38-SA2-238/438-54.3%-1	0	0	238	125	438	0.543379	543	101	276	168	38	4	(NPDP)1(NANP)1(NVDP)1(NANP)1(NVDP)1(NANP)1(NVDP)1(NANP)16(NVDP)1(NANP)19(NKNN)1	8	8	398	V	A	N	E	-	G	G	D	D	A	N	A	N	A	Q	E	K	L	K	I	K	L	Q	G	N	P	D	Q	D	A
	T1J-A38-SA2	Nanoro & Sigle	Control	T1J-A38-SA2	not excluded	2	T1J-A38-SA2-114/438-26.0%-2	1	1	114	58	438	0.260274	543	101	268	160	36	4	(NPDP)1(NANP)1(NVDP)1(NANP)1(NVDP)1(NANP)1(NVDP)1(NANP)14(NVDP)1(NANP)19(NKNN)1	7	7	390	V	A	N	E	-	G	A	D	D	A	N	A	N	A	K	E	Q	L	K	K	K	I	Q	G	N	P	D	E	D	E
	T1J-A38-SA2	Nanoro & Sigle	Control	T1J-A38-SA2	not excluded	3	T1J-A38-SA2-86/438-19.6%-3	2	2	86	42	438	0.196347	543	101	272	164	37	4	(NPDP)1(NANP)1(NVDP)1(NANP)1(NVDP)1(NANP)1(NVDP)1(NANP)15(NVDP)1(NANP)19(NKNN)1	7	7	394	V	A	N	E	-	G	A	D	D	A	N	A	N	A	K	T	E	L	K	K	Q	L	Q	G	G	S	N	E	D	E
	xVH-9j8-1sp	Nanoro & Sigle	R21	xVH-9j8-1sp	not excluded	1	xVH-9j8-1sp-744/744-100.0%-1	0	0	744	417	744	1	838	101	268	160	36	4	(NPDP)1(NANP)1(NVDP)1(NANP)1(NVDP)1(NANP)1(NVDP)1(NANP)15(NVDP)1(NANP)18(NKNN)1	5	5	390	V	A	N	E	-	G	A	D	D	A	N	A	S	A	K	E	Q	L	K	T	K	L	Q	G	N	P	D	E	D	A
	eBF-1RF-Mp8	Nanoro & Sigle	Control	eBF-1RF-Mp8	not excluded	1	eBF-1RF-Mp8-220/489-45.0%-1	0	0	220	89	489	0.449898	571	101	268	160	36	4	(NPDP)1(NANP)1(NVDP)1(NANP)1(NVDP)1(NANP)1(NVDP)1(NANP)14(NVDP)1(NANP)19(NKNN)1	7	7	390	V	A	N	E	-	G	G	D	D	A	N	A	N	A	Q	E	K	L	K	I	Q	L	Q	G	N	P	D	Q	D	A
	eBF-1RF-Mp8	Nanoro & Sigle	Control	eBF-1RF-Mp8	not excluded	2	eBF-1RF-Mp8-168/489-34.4%-2	1	1	168	88	489	0.343558	571	101	264	156	35	4	(NPDP)1(NANP)1(NVDP)1(NANP)1(NVDP)1(NANP)1(NVDP)1(NANP)13(NVDP)1(NANP)19(NKNN)1	0	0	386	V	A	N	E	-	G	G	D	D	A	N	A	S	A	K	K	E	L	N	K	Q	L	Q	G	N	P	D	E	D	A
	eBF-1RF-Mp8	Nanoro & Sigle	Control	eBF-1RF-Mp8	not excluded	3	eBF-1RF-Mp8-101/489-20.7%-3	2	2	101	51	489	0.206544	571	120	291	164	37	4	(NPDP)1(NANP)1(NVDP)1(NANP)1(NVDP)1(NANP)1(NVDP)1(NANP)15(NVDP)1(NANP)19(NKNN)1	8	8	413	V	A	N	E	DGNNNNGDNGREGKDEDKR	G	A	D	D	A	N	A	N	A	K	E	Q	L	K	T	K	L	Q	G	N	P	D	Q	D	E
	5j9-wRy-iTw	Nanoro & Sigle	R21	5j9-wRy-iTw	not excluded	1	5j9-wRy-iTw-526/526-100.0%-1	0	0	526	298	526	1	598	101	272	164	37	4	(NPDP)1(NANP)1(NVDP)1(NANP)1(NVDP)1(NANP)1(NVDP)1(NANP)15(NVDP)1(NANP)19(NKNN)1	8	8	394	V	A	N	E	-	G	A	D	D	A	N	A	N	A	K	E	Q	L	K	T	K	L	Q	G	N	P	D	Q	D	E
	15N-dSV-pgD	Dande	R21	15N-dSV-pgD	not excluded	1	15N-dSV-pgD-649/649-100.0%-1	0	0	649	329	649	1	711	101	268	160	36	4	(NPDP)1(NANP)1(NVDP)1(NANP)1(NVDP)1(NANP)1(NVDP)1(NANP)15(NVDP)1(NANP)18(NKNN)1	9	9	390	V	A	N	E	-	G	A	D	N	A	N	A	N	A	K	E	K	L	K	E	Q	L	Q	G	G	P	N	E	D	E
	rdL-lUX-5jc	Dande	Control	rdL-lUX-5jc	not excluded	1	rdL-lUX-5jc-1389/1389-100.0%-1	0	0	1389	755	1389	1	1538	101	268	160	36	4	(NPDP)1(NANP)1(NVDP)1(NANP)1(NVDP)1(NANP)1(NVDP)1(NANP)14(NVDP)1(NANP)19(NKNN)1	7	7	390	V	A	N	E	-	G	A	D	D	A	N	A	N	A	Q	E	K	L	K	I	Q	L	Q	G	N	P	D	Q	D	A
	obC-TIt-Tx0	Dande	Control	obC-TIt-Tx0	not excluded	1	obC-TIt-Tx0-1533/1533-100.0%-1	0	0	1533	829	1533	1	1648	101	268	160	36	4	(NPDP)1(NANP)1(NVDP)1(NANP)1(NVDP)1(NANP)1(NVDP)1(NANP)15(NVDP)1(NANP)18(NKNN)1	7	7	390	V	A	N	E	-	G	A	D	D	A	N	A	N	A	Q	E	K	L	K	I	Q	L	Q	G	N	P	D	Q	D	A
	75H-6ri-WvK	Dande	Control	75H-6ri-WvK	not excluded	1	75H-6ri-WvK-387/807-48.0%-1	0	1	387	182	807	0.479554	906	101	268	160	36	4	(NPDP)1(NANP)1(NVDP)1(NANP)1(NVDP)1(NANP)1(NVDP)1(NANP)15(NVDP)1(NANP)18(NKNN)1	8	8	390	V	A	N	E	-	G	G	D	D	A	N	A	N	A	K	T	E	L	K	R	Q	L	Q	G	G	S	N	E	D	E
	75H-6ri-WvK	Dande	Control	75H-6ri-WvK	not excluded	2	75H-6ri-WvK-420/807-52.0%-2	1	0	420	205	807	0.520446	906	120	287	160	36	4	(NPDP)1(NANP)1(NVDP)1(NANP)1(NVDP)1(NANP)1(NVDP)1(NANP)15(NVDP)1(NANP)18(NKNN)1	8	8	409	V	A	N	V	DGNNNNGDNGREGKDEDKR	G	A	D	D	A	N	A	N	A	Q	E	K	L	K	T	K	L	Q	G	N	P	D	Q	D	A
	SYc-akN-itd	Dande	Control	SYc-akN-itd	not excluded	1	SYc-akN-itd-781/781-100.0%-1	0	0	781	414	781	1	927	101	272	164	37	4	(NPDP)1(NANP)1(NVDP)1(NANP)1(NVDP)1(NANP)1(NVDP)1(NANP)14(NVDP)1(NANP)20(NKNN)1	8	8	394	V	A	N	E	-	G	A	D	D	A	N	A	N	A	Q	E	K	L	K	T	K	L	Q	G	N	P	D	Q	D	A
	Bnt-qnp-1jf	Dande	Control	Bnt-qnp-1jf	not excluded	1	Bnt-qnp-1jf-668/668-100.0%-1	0	0	668	340	668	1	734	101	268	160	36	4	(NPDP)1(NANP)1(NVDP)1(NANP)1(NVDP)1(NANP)1(NVDP)1(NANP)14(NVDP)1(NANP)19(NKNN)1	7	7	390	V	A	N	E	-	G	A	D	D	A	N	A	N	A	Q	E	K	L	K	I	Q	L	Q	G	N	P	D	Q	D	A
	XoF-aIu-OET	Dande	R21	XoF-aIu-OET	not excluded	1	XoF-aIu-OET-648/648-100.0%-1	0	0	648	338	648	1	698	101	272	164	37	4	(NPDP)1(NANP)1(NVDP)1(NANP)1(NVDP)1(NANP)1(NVDP)1(NANP)16(NVDP)1(NANP)18(NKNN)1	8	8	394	V	A	N	E	-	G	G	D	D	A	N	S	N	A	K	T	E	L	K	R	Q	L	Q	G	N	P	E	E	N	E
	LAf-6Nm-jf9	Dande	Control	LAf-6Nm-jf9	not excluded	1	LAf-6Nm-jf9-775/775-100.0%-1	0	0	775	408	775	1	879	120	291	164	37	4	(NPDP)1(NANP)1(NVDP)1(NANP)1(NVDP)1(NANP)1(NVDP)1(NANP)16(NVDP)1(NANP)18(NKNN)1	8	8	413	V	A	N	E	DGNNNNGDNGREGKDEDKR	G	A	D	D	A	N	A	N	A	Q	E	K	L	K	T	K	L	Q	G	N	P	D	Q	D	A
	y8F-0oF-5SV	Dande	Control	y8F-0oF-5SV	not excluded	1	y8F-0oF-5SV-974/974-100.0%-1	0	0	974	549	974	1	1085	101	264	156	35	4	(NPDP)1(NANP)1(NVDP)1(NANP)1(NVDP)1(NANP)1(NVDP)1(NANP)13(NVDP)1(NANP)19(NKNN)1	8	8	386	V	A	N	E	-	G	A	D	D	A	K	A	N	A	K	E	Q	L	K	T	Q	L	Q	G	N	P	D	Q	D	E
	TWA-dyY-LVU	Dande	R21	TWA-dyY-LVU	not excluded	1	TWA-dyY-LVU-995/1692-58.8%-1	0	0	995	540	1692	0.588061	1947	101	272	164	37	4	(NPDP)1(NANP)1(NVDP)1(NANP)1(NVDP)1(NANP)1(NVDP)1(NANP)15(NVDP)1(NANP)19(NKNN)1	7	7	394	V	A	N	E	-	G	A	D	D	A	N	A	N	A	K	E	Q	L	K	K	K	I	Q	G	N	P	D	E	D	E
	TWA-dyY-LVU	Dande	R21	TWA-dyY-LVU	not excluded	2	TWA-dyY-LVU-382/1692-22.6%-2	1	1	382	179	1692	0.225768	1947	101	264	156	35	4	(NPDP)1(NANP)1(NVDP)1(NANP)1(NVDP)1(NANP)1(NVDP)1(NANP)13(NVDP)1(NANP)19(NKNN)1	0	0	386	V	A	N	E	-	G	G	D	D	A	N	A	S	A	K	K	E	L	N	K	Q	L	Q	G	N	P	D	E	D	A
	TWA-dyY-LVU	Dande	R21	TWA-dyY-LVU	not excluded	3	TWA-dyY-LVU-315/1692-18.6%-3	2	2	315	143	1692	0.18617	1947	101	276	168	38	4	(NPDP)1(NANP)1(NVDP)1(NANP)1(NVDP)1(NANP)1(NVDP)1(NANP)16(NVDP)1(NANP)19(NKNN)1	6	6	398	V	A	N	E	-	G	G	D	D	A	N	A	S	A	K	K	K	L	K	E	Q	L	Q	G	D	P	N	E	D	E
	yJW-WTR-ETs	Dande	Control	yJW-WTR-ETs	not excluded	1	yJW-WTR-ETs-598/1064-56.2%-1	0	0	598	295	1064	0.56203	1187	101	260	152	34	4	(NPDP)1(NANP)1(NVDP)1(NANP)1(NVDP)1(NANP)1(NVDP)1(NANP)13(NVDP)1(NANP)18(NKNN)1	8	8	382	V	A	N	E	-	G	A	D	D	A	K	A	N	A	K	E	Q	L	K	T	Q	L	Q	G	N	P	D	Q	D	E
	yJW-WTR-ETs	Dande	Control	yJW-WTR-ETs	not excluded	2	yJW-WTR-ETs-274/1064-25.8%-2	1	1	274	149	1064	0.257519	1187	101	264	156	35	4	(NPDP)1(NANP)1(NVDP)1(NANP)1(NVDP)1(NANP)1(NVDP)1(NANP)14(NVDP)1(NANP)18(NKNN)1	8	8	386	V	A	N	E	-	G	G	D	D	A	N	A	N	A	K	T	E	L	K	R	Q	L	Q	G	G	S	N	E	D	E
	yJW-WTR-ETs	Dande	Control	yJW-WTR-ETs	not excluded	3	yJW-WTR-ETs-192/1064-18.0%-3	2	2	192	108	1064	0.180451	1187	101	176	68	14	3	(NPDP)1(NANP)1(NVDP)1(NANP)1(NVDP)1(NANP)1(NVDP)1(NANP)11(NKNN)1	8	16	298	V	A	N	E	-	G	G	D	D	A	N	A	N	A	K	T	E	L	K	R	Q	L	Q	G	G	S	N	E	D	E
	uWo-h0m-dP8	Dande	Control	uWo-h0m-dP8	not excluded	1	uWo-h0m-dP8-852/852-100.0%-1	0	0	852	483	852	1	937	101	268	160	36	4	(NPDP)1(NANP)1(NVDP)1(NANP)1(NVDP)1(NANP)1(NVDP)1(NANP)15(NVDP)1(NANP)18(NKNN)1	7	7	390	V	A	N	E	-	G	A	D	D	A	N	A	N	A	Q	E	K	L	K	T	Q	L	Q	G	N	P	D	Q	D	A
	jyX-qKt-1Wi	Dande	Control	jyX-qKt-1Wi	not excluded	1	jyX-qKt-1Wi-744/744-100.0%-1	0	0	744	393	744	1	860	120	299	172	39	4	(NPDP)1(NANP)1(NVDP)1(NANP)1(NVDP)1(NANP)1(NVDP)1(NANP)15(NVDP)1(NANP)21(NKNN)1	7	7	421	V	A	N	E	DGNNNNGDNGREGKDEDKR	G	A	D	D	A	N	A	N	A	K	E	Q	L	K	I	R	L	Q	G	N	P	D	Q	D	A
	oEi-sVv-bV7	Dande	Control	oEi-sVv-bV7	not excluded	1	oEi-sVv-bV7-337/549-61.4%-1	0	0	337	180	549	0.613843	633	101	264	156	35	4	(NPDP)1(NANP)1(NVDP)1(NANP)1(NVDP)1(NANP)1(NVDP)1(NANP)13(NVDP)1(NANP)19(NKNN)1	6	6	386	I	A	N	E	-	G	G	D	D	A	N	A	N	A	K	T	E	L	K	K	K	I	Q	G	N	P	D	E	D	E
	oEi-sVv-bV7	Dande	Control	oEi-sVv-bV7	not excluded	2	oEi-sVv-bV7-212/549-38.6%-2	1	1	212	79	549	0.386157	633	101	264	156	35	4	(NPDP)1(NANP)1(NVDP)1(NANP)1(NVDP)1(NANP)1(NVDP)1(NANP)13(NVDP)1(NANP)19(NKNN)1	8	8	386	V	A	N	E	-	G	A	D	D	A	K	A	N	A	K	E	Q	L	K	T	Q	L	Q	G	N	P	D	Q	D	E
	niT-ZIj-EBt	Dande	Control	niT-ZIj-EBt	not excluded	1	niT-ZIj-EBt-559/844-66.2%-1	0	0	559	282	844	0.662322	933	120	295	168	38	4	(NPDP)1(NANP)1(NVDP)1(NANP)1(NVDP)1(NANP)1(NVDP)1(NANP)14(NVDP)1(NANP)21(NKNN)1	6	6	417	V	A	N	E	DGNNNNGDNGREGKDEDKR	G	A	D	D	A	N	A	N	A	K	E	Q	L	K	R	Q	L	Q	G	G	P	D	E	D	A
	niT-ZIj-EBt	Dande	Control	niT-ZIj-EBt	not excluded	2	niT-ZIj-EBt-285/844-33.8%-2	1	1	285	151	844	0.337678	933	101	268	160	36	4	(NPDP)1(NANP)1(NVDP)1(NANP)1(NVDP)1(NANP)1(NVDP)1(NANP)15(NVDP)1(NANP)18(NKNN)1	7	7	390	V	A	N	E	-	G	A	D	D	A	N	A	N	A	Q	E	K	L	K	T	Q	L	Q	G	N	P	D	Q	D	A
	Vgj-P1B-JRV	Nanoro & Sigle	Control	Vgj-P1B-JRV	not excluded	1	Vgj-P1B-JRV-1000/1000-100.0%-1	0	0	1000	528	1000	1	1106	101	268	160	36	4	(NPDP)1(NANP)1(NVDP)1(NANP)1(NVDP)1(NANP)1(NVDP)1(NANP)15(NVDP)1(NANP)18(NKNN)1	7	7	390	V	A	N	E	-	G	A	D	D	A	N	A	N	A	Q	E	K	L	K	T	Q	L	Q	G	N	P	D	Q	D	A
	TtO-uiV-2BV	Nanoro & Sigle	Control	TtO-uiV-2BV	not excluded	1	TtO-uiV-2BV-244/628-38.9%-1	0	0	244	112	628	0.388535	719	101	268	160	36	4	(NPDP)1(NANP)1(NVDP)1(NANP)1(NVDP)1(NANP)1(NVDP)1(NANP)15(NVDP)1(NANP)18(NKNN)1	7	7	390	V	A	N	E	-	G	A	D	D	A	N	A	N	A	K	E	Q	L	N	K	K	I	Q	G	N	P	D	E	N	E
	TtO-uiV-2BV	Nanoro & Sigle	Control	TtO-uiV-2BV	not excluded	2	TtO-uiV-2BV-194/628-30.9%-2	1	2	194	88	628	0.308917	719	101	268	160	36	4	(NPDP)1(NANP)1(NVDP)1(NANP)1(NVDP)1(NANP)1(NVDP)1(NANP)15(NVDP)1(NANP)18(NKNN)1	7	7	390	V	A	N	E	-	G	A	D	D	A	N	A	N	A	Q	E	K	L	K	T	Q	L	Q	G	N	P	D	Q	D	A
	TtO-uiV-2BV	Nanoro & Sigle	Control	TtO-uiV-2BV	not excluded	3	TtO-uiV-2BV-190/628-30.3%-3	2	1	190	94	628	0.302548	719	101	268	160	36	4	(NPDP)1(NANP)1(NVDP)1(NANP)1(NVDP)1(NANP)1(NVDP)1(NANP)14(NVDP)1(NANP)19(NKNN)1	6	6	390	V	T	N	E	-	G	G	D	D	A	N	A	N	A	K	T	E	L	K	K	K	I	Q	G	N	P	D	E	D	E
	TSh-gBk-ECM	Nanoro & Sigle	Control	TSh-gBk-ECM	not excluded	1	TSh-gBk-ECM-612/612-100.0%-1	0	0	612	351	612	1	692	101	268	160	36	4	(NPDP)1(NANP)1(NVDP)1(NANP)1(NVDP)1(NANP)1(NVDP)1(NANP)15(NVDP)1(NANP)18(NKNN)1	7	7	390	V	A	N	E	-	G	A	D	D	A	N	A	N	A	Q	E	K	L	K	T	Q	L	Q	G	N	P	D	Q	D	A
	su8-OKz-pTn	Nanoro & Sigle	Control	su8-OKz-pTn	not excluded	1	su8-OKz-pTn-667/667-100.0%-1	0	0	667	366	667	1	748	101	272	164	37	4	(NPDP)1(NANP)1(NVDP)1(NANP)1(NVDP)1(NANP)1(NVDP)1(NANP)16(NVDP)1(NANP)18(NKNN)1	8	8	394	V	A	N	E	-	G	G	D	D	A	N	S	N	A	K	T	E	L	K	R	Q	L	Q	G	N	P	E	E	N	E
	8Fx-Acd-Oeu	Nanoro & Sigle	Control	8Fx-Acd-Oeu	not excluded	1	8Fx-Acd-Oeu-476/654-72.8%-1	0	0	476	254	654	0.727829	751	120	287	160	36	4	(NPDP)1(NANP)1(NVDP)1(NANP)1(NVDP)1(NANP)1(NVDP)1(NANP)15(NVDP)1(NANP)18(NKNN)1	5	5	409	V	A	N	E	DGNNNNGDNGREGKDEDKR	G	A	D	D	A	N	A	N	A	K	E	Q	L	K	R	Q	L	Q	G	N	P	D	E	D	A
	8Fx-Acd-Oeu	Nanoro & Sigle	Control	8Fx-Acd-Oeu	not excluded	2	8Fx-Acd-Oeu-178/654-27.2%-2	1	1	178	71	654	0.272171	751	101	268	160	36	4	(NPDP)1(NANP)1(NVDP)1(NANP)1(NVDP)1(NANP)1(NVDP)1(NANP)14(NVDP)1(NANP)19(NKNN)1	8	8	390	V	A	N	E	-	G	G	D	D	A	N	A	N	A	K	E	Q	L	K	T	K	L	Q	G	N	P	D	E	N	E
	uyN-nCD-WNx	Nanoro & Sigle	Control	uyN-nCD-WNx	not excluded	1	uyN-nCD-WNx-132/365-36.2%-1	0	0	132	61	365	0.361644	447	101	264	156	35	4	(NPDP)1(NANP)1(NVDP)1(NANP)1(NVDP)1(NANP)1(NVDP)1(NANP)13(NVDP)1(NANP)19(NKNN)1	8	8	386	V	A	N	E	-	G	G	D	D	A	N	A	N	A	Q	E	K	L	K	T	K	L	Q	G	N	P	D	Q	D	A
	uyN-nCD-WNx	Nanoro & Sigle	Control	uyN-nCD-WNx	not excluded	2	uyN-nCD-WNx-75/365-20.5%-2	1	1	75	39	365	0.205479	447	101	272	164	37	4	(NPDP)1(NANP)1(NVDP)1(NANP)1(NVDP)1(NANP)1(NVDP)1(NANP)15(NVDP)1(NANP)19(NKNN)1	8	8	394	V	A	N	E	-	G	G	D	D	A	N	A	N	A	Q	E	K	L	K	I	K	L	Q	G	N	P	D	Q	D	A
	uyN-nCD-WNx	Nanoro & Sigle	Control	uyN-nCD-WNx	not excluded	3	uyN-nCD-WNx-53/365-14.5%-3	2	2	53	35	365	0.145205	447	101	264	156	35	4	(NPDP)1(NANP)1(NVDP)1(NANP)1(NVDP)1(NANP)1(NVDP)1(NANP)13(NVDP)1(NANP)19(NKNN)1	7	7	386	V	A	N	E	-	G	G	D	D	A	N	A	N	A	K	E	E	L	K	K	K	I	Q	G	N	P	D	E	N	E
	uyN-nCD-WNx	Nanoro & Sigle	Control	uyN-nCD-WNx	not excluded	4	uyN-nCD-WNx-38/365-10.4%-4	3	4	38	25	365	0.10411	447	120	283	156	35	4	(NPDP)1(NANP)1(NVDP)1(NANP)1(NVDP)1(NANP)1(NVDP)1(NANP)9(NVDP)1(NANP)23(NKNN)1	6	6	405	V	A	N	E	DGNNNNGDNGREGKDEDKR	G	A	D	D	A	N	A	N	A	Q	E	K	L	N	K	K	L	Q	G	N	P	D	Q	D	A
	uyN-nCD-WNx	Nanoro & Sigle	Control	uyN-nCD-WNx	not excluded	5	uyN-nCD-WNx-40/365-11.0%-5	4	3	40	22	365	0.109589	447	101	264	156	35	4	(NPDP)1(NANP)1(NVDP)1(NANP)1(NVDP)1(NANP)1(NVDP)1(NANP)13(NVDP)1(NANP)19(NKNN)1	7	7	386	V	A	N	E	-	G	A	D	D	A	K	A	N	A	K	E	Q	L	K	T	K	L	Q	G	N	P	D	E	D	A
	uyN-nCD-WNx	Nanoro & Sigle	Control	uyN-nCD-WNx	not excluded	6	uyN-nCD-WNx-27/365-7.4%-6	5	5	27	18	365	0.0739726	447	101	264	156	35	4	(NPDP)1(NANP)1(NVDP)1(NANP)1(NVDP)1(NANP)1(NVDP)1(NANP)13(NVDP)1(NANP)19(NKNN)1	7	7	386	V	A	N	E	-	G	A	D	D	A	N	A	N	A	K	E	Q	L	K	K	K	I	Q	G	N	P	D	E	D	E
	dBM-75e-aWX	Nanoro & Sigle	Control	dBM-75e-aWX	not excluded	1	dBM-75e-aWX-295/422-69.9%-1	0	0	295	150	422	0.699052	512	101	272	164	37	4	(NPDP)1(NANP)1(NVDP)1(NANP)1(NVDP)1(NANP)1(NVDP)1(NANP)15(NVDP)1(NANP)19(NKNN)1	8	8	394	V	A	N	E	-	G	A	D	D	A	N	A	N	A	K	E	Q	L	K	T	K	L	Q	G	N	P	D	E	N	E
	dBM-75e-aWX	Nanoro & Sigle	Control	dBM-75e-aWX	not excluded	2	dBM-75e-aWX-127/422-30.1%-2	1	1	127	61	422	0.300948	512	101	270	162	36	4	(NPDP)1(NANP)1(NVDP)1(NANP)1(NVDP)1(NANP)1(NVDP)1(NANP)16(NVDP)1(NANP)8(NA)1(NANP)9(NKNN)1	8	12	392	V	A	N	E	-	G	A	D	D	A	N	A	N	A	K	E	Q	L	K	T	K	L	Q	G	N	P	D	Q	D	E
	Eks-LeH-pXc	Nanoro & Sigle	Control	Eks-LeH-pXc	not excluded	1	Eks-LeH-pXc-752/752-100.0%-1	0	0	752	405	752	1	846	101	264	156	35	4	(NPDP)1(NANP)1(NVDP)1(NANP)1(NVDP)1(NANP)1(NVDP)1(NANP)13(NVDP)1(NANP)19(NKNN)1	0	0	386	V	A	N	E	-	G	G	D	D	A	N	A	S	A	K	K	E	L	N	K	Q	L	Q	G	N	P	D	E	D	A
	Wgn-j91-rm6	Nanoro & Sigle	R21	Wgn-j91-rm6	not excluded	1	Wgn-j91-rm6-953/953-100.0%-1	0	0	953	550	953	1	1052	101	268	160	36	4	(NPDP)1(NANP)1(NVDP)1(NANP)1(NVDP)1(NANP)1(NVDP)1(NANP)14(NVDP)1(NANP)19(NKNN)1	6	6	390	V	A	N	E	-	G	A	D	D	A	N	A	N	A	K	E	Q	L	K	T	K	L	Q	G	N	P	D	E	D	A
	56t-CxD-Ymp	Nanoro & Sigle	R21	56t-CxD-Ymp	not excluded	1	56t-CxD-Ymp-598/598-100.0%-1	0	0	598	344	598	1	686	101	268	160	36	4	(NPDP)1(NANP)1(NVDP)1(NANP)1(NVDP)1(NANP)1(NVDP)1(NANP)14(NVDP)1(NANP)19(NKNN)1	7	7	390	V	A	N	E	-	G	A	D	D	A	N	A	N	A	Q	E	K	L	K	I	Q	L	Q	G	N	P	D	Q	D	A
	hQY-7gP-WJP	Bougouni	R21	hQY-7gP-WJP	not excluded	1	hQY-7gP-WJP-800/800-100.0%-1	0	0	800	415	800	1	871	101	264	156	35	4	(NPDP)1(NANP)1(NVDP)1(NANP)1(NVDP)1(NANP)1(NVDP)1(NANP)13(NVDP)1(NANP)19(NKNN)1	1	1	386	V	A	N	E	-	G	G	D	D	A	N	A	S	A	K	K	E	L	N	K	Q	I	Q	G	N	P	D	E	D	A
	poj-PKC-c6T	Bougouni	Control	poj-PKC-c6T	not excluded	1	poj-PKC-c6T-699/699-100.0%-1	0	0	699	360	699	1	816	101	264	156	35	4	(NPDP)1(NANP)1(NVDP)1(NANP)1(NVDP)1(NANP)1(NVDP)1(NANP)14(NVDP)1(NANP)18(NKNN)1	6	6	386	V	A	N	E	-	G	A	D	D	A	N	A	N	A	Q	E	K	L	Q	K	Q	L	Q	G	N	P	D	Q	D	A
	rRa-fE0-5vo	Bougouni	Control	rRa-fE0-5vo	not excluded	1	rRa-fE0-5vo-705/705-100.0%-1	0	0	705	350	705	1	777	101	268	160	36	4	(NPDP)1(NANP)1(NVDP)1(NANP)1(NVDP)1(NANP)1(NVDP)1(NANP)14(NVDP)1(NANP)19(NKNN)1	8	8	390	V	A	N	E	-	G	A	D	D	A	N	A	N	A	Q	E	K	L	K	T	K	L	Q	G	N	P	D	Q	D	A
	qGH-4nN-yAg	Bougouni	R21	qGH-4nN-yAg	not excluded	1	qGH-4nN-yAg-588/588-100.0%-1	0	0	588	316	588	1	654	101	276	168	38	4	(NPDP)1(NANP)1(NVDP)1(NANP)1(NVDP)1(NANP)1(NVDP)1(NANP)16(NVDP)1(NANP)19(NKNN)1	7	7	398	V	A	N	E	-	G	G	D	D	A	N	A	N	A	Q	E	K	L	K	I	Q	L	Q	G	N	P	D	Q	D	A
	YiH-NRe-SvC	Bougouni	Control	YiH-NRe-SvC	not excluded	1	YiH-NRe-SvC-810/810-100.0%-1	0	0	810	460	810	1	900	101	264	156	35	4	(NPDP)1(NANP)1(NVDP)1(NANP)1(NVDP)1(NANP)1(NVDP)1(NANP)9(NVDP)1(NANP)23(NKNN)1	4	4	386	V	A	N	E	-	G	A	D	D	A	N	A	N	A	K	K	E	L	T	K	Q	L	Q	G	N	P	D	E	N	E
	BTi-TKc-ZKS	Bougouni	Control	BTi-TKc-ZKS	not excluded	1	BTi-TKc-ZKS-729/729-100.0%-1	0	0	729	390	729	1	814	101	268	160	36	4	(NPDP)1(NANP)1(NVDP)1(NANP)1(NVDP)1(NANP)1(NVDP)1(NANP)14(NVDP)1(NANP)19(NKNN)1	6	6	390	V	A	N	E	-	G	A	D	D	A	N	A	N	A	K	E	Q	L	K	T	K	L	Q	G	N	P	D	E	D	A
	ckY-bI9-wA1	Bougouni	Control	ckY-bI9-wA1	not excluded	1	ckY-bI9-wA1-595/595-100.0%-1	0	0	595	316	595	1	652	120	291	164	37	4	(NPDP)1(NANP)1(NVDP)1(NANP)1(NVDP)1(NANP)1(NVDP)1(NANP)15(NVDP)1(NANP)19(NKNN)1	5	5	413	V	A	N	E	DGNNNNGDNGREGKDEDKR	G	A	D	D	A	N	A	N	A	K	K	E	L	N	K	Q	I	Q	G	D	P	D	Q	D	I
	dJ4-RTD-U6A	Bougouni	Control	dJ4-RTD-U6A	not excluded	1	dJ4-RTD-U6A-625/625-100.0%-1	0	0	625	337	625	1	707	101	268	160	36	4	(NPDP)1(NANP)1(NVDP)1(NANP)1(NVDP)1(NANP)1(NVDP)1(NANP)14(NVDP)1(NANP)19(NKNN)1	7	7	390	V	A	N	E	-	G	G	D	D	A	N	A	N	A	Q	E	K	L	K	I	Q	L	Q	G	N	P	D	Q	D	A
	S8y-vFM-2O3	Bougouni	Control	S8y-vFM-2O3	not excluded	1	S8y-vFM-2O3-538/538-100.0%-1	0	0	538	278	538	1	598	120	287	160	36	4	(NPDP)1(NANP)1(NVDP)1(NANP)1(NVDP)1(NANP)1(NVDP)1(NANP)14(NVDP)1(NANP)19(NKNN)1	8	8	409	V	A	N	E	DGNNNNGDNGREGKDEDKR	G	A	D	D	A	N	A	N	A	Q	E	K	L	K	T	K	L	Q	G	N	P	D	Q	D	A
	UqT-V8w-2dM	Bougouni	R21	UqT-V8w-2dM	not excluded	1	UqT-V8w-2dM-840/840-100.0%-1	0	0	840	470	840	1	933	101	260	152	34	4	(NPDP)1(NANP)1(NVDP)1(NANP)1(NVDP)1(NANP)1(NVDP)1(NANP)12(NVDP)1(NANP)19(NKNN)1	8	8	382	V	A	N	E	-	G	A	D	D	A	K	A	N	A	K	E	Q	L	K	T	Q	L	Q	G	N	P	D	Q	D	E
	oyv-q3n-chJ	Bougouni	Control	oyv-q3n-chJ	not excluded	1	oyv-q3n-chJ-517/517-100.0%-1	0	0	517	299	517	1	585	101	268	160	36	4	(NPDP)1(NANP)1(NVDP)1(NANP)1(NVDP)1(NANP)1(NVDP)1(NANP)14(NVDP)1(NANP)19(NKNN)1	6	6	390	V	A	N	E	-	G	A	D	D	A	N	A	N	A	K	E	Q	L	K	T	K	L	Q	G	N	P	D	E	D	A
	Wj6-n46-lMN	Bougouni	Control	Wj6-n46-lMN	not excluded	1	Wj6-n46-lMN-767/767-100.0%-1	0	0	767	450	767	1	844	101	264	156	35	4	(NPDP)1(NANP)1(NVDP)1(NANP)1(NVDP)1(NANP)1(NVDP)1(NANP)14(NVDP)1(NANP)18(NKNN)1	8	8	386	V	A	N	E	-	G	A	D	D	A	N	A	N	A	Q	E	K	L	K	T	K	L	Q	G	N	P	D	Q	D	A
	JUs-RYd-6X0	Bougouni	Control	JUs-RYd-6X0	not excluded	1	JUs-RYd-6X0-828/828-100.0%-1	0	0	828	456	828	1	914	101	268	160	36	4	(NPDP)1(NANP)1(NVDP)1(NANP)1(NVDP)1(NANP)1(NVDP)1(NANP)15(NVDP)1(NANP)18(NKNN)1	7	7	390	V	A	N	E	-	G	A	D	D	A	N	A	N	A	Q	E	K	L	K	T	Q	L	Q	G	N	P	D	Q	D	A
	VK2-3AM-DlR	Bougouni	R21	VK2-3AM-DlR	not excluded	1	VK2-3AM-DlR-459/459-100.0%-1	0	0	459	243	459	1	512	120	291	164	37	4	(NPDP)1(NANP)1(NVDP)1(NANP)1(NVDP)1(NANP)1(NVDP)1(NANP)1(NVDP)1(NANP)33(NKNN)1	7	7	413	V	A	N	E	DGNNNNGDNGREGKDEDKR	G	A	D	D	A	N	D	N	A	Q	E	K	L	K	K	Q	L	Q	G	N	P	D	Q	D	A
	Nb2-kzI-m7i	Bougouni	Control	Nb2-kzI-m7i	not excluded	1	Nb2-kzI-m7i-979/979-100.0%-1	0	0	979	556	979	1	1089	101	268	160	36	4	(NPDP)1(NANP)1(NVDP)1(NANP)1(NVDP)1(NANP)1(NVDP)1(NANP)14(NVDP)1(NANP)19(NKNN)1	0	0	390	V	A	N	E	-	G	G	D	D	A	N	A	S	A	K	K	E	L	N	K	Q	L	Q	G	N	P	D	E	D	A
	0d6-dYS-vHc	Bougouni	R21	0d6-dYS-vHc	not excluded	1	0d6-dYS-vHc-557/557-100.0%-1	0	0	557	292	557	1	616	101	264	156	35	4	(NPDP)1(NANP)1(NVDP)1(NANP)1(NVDP)1(NANP)1(NVDP)1(NANP)14(NVDP)1(NANP)18(NKNN)1	7	7	386	V	A	N	E	-	G	A	D	D	A	N	A	N	A	K	E	Q	L	N	K	K	I	Q	G	N	P	D	E	N	E
	Gcx-yoS-lnV	Bougouni	Control	Gcx-yoS-lnV	not excluded	1	Gcx-yoS-lnV-255/421-60.6%-1	0	0	255	145	421	0.605701	494	101	268	160	36	4	(NPDP)1(NANP)1(NVDP)1(NANP)1(NVDP)1(NANP)1(NVDP)1(NANP)14(NVDP)1(NANP)19(NKNN)1	7	7	390	V	A	N	E	-	G	A	D	D	A	N	A	N	A	Q	E	K	L	K	I	Q	L	Q	G	N	P	D	Q	D	A
	Gcx-yoS-lnV	Bougouni	Control	Gcx-yoS-lnV	not excluded	2	Gcx-yoS-lnV-70/421-16.6%-2	1	2	70	22	421	0.166271	494	101	268	160	36	4	(NPDP)1(NANP)1(NVDP)1(NANP)1(NVDP)1(NANP)1(NVDP)1(NANP)15(NVDP)1(NANP)18(NKNN)1	7	7	390	V	A	N	E	-	G	A	D	D	A	N	A	N	A	Q	E	K	L	K	T	Q	L	Q	G	N	P	D	Q	D	A
	Gcx-yoS-lnV	Bougouni	Control	Gcx-yoS-lnV	not excluded	3	Gcx-yoS-lnV-49/421-11.6%-3	2	3	49	20	421	0.11639	494	120	291	164	37	4	(NPDP)1(NANP)1(NVDP)1(NANP)1(NVDP)1(NANP)1(NVDP)1(NANP)15(NVDP)1(NANP)19(NKNN)1	8	8	413	V	A	N	E	DGNNNNGDNGREGKDEDKR	G	G	D	D	A	N	A	N	A	Q	E	K	L	K	K	K	I	Q	G	N	P	D	E	D	E
	Gcx-yoS-lnV	Bougouni	Control	Gcx-yoS-lnV	not excluded	4	Gcx-yoS-lnV-47/421-11.2%-4	3	1	47	24	421	0.111639	494	101	264	156	35	4	(NPDP)1(NANP)1(NVDP)1(NANP)1(NVDP)1(NANP)1(NVDP)1(NANP)13(NVDP)1(NANP)19(NKNN)1	8	8	386	V	A	N	E	-	G	A	D	D	A	N	A	N	A	Q	E	K	L	K	T	K	L	Q	G	N	P	D	Q	D	A
	p08-cje-uWd	Bougouni	Control	p08-cje-uWd	not excluded	1	p08-cje-uWd-1433/1433-100.0%-1	0	0	1433	810	1433	1	1566	101	256	148	33	4	(NPDP)1(NANP)1(NVDP)1(NANP)1(NVDP)1(NANP)1(NVDP)1(NANP)12(NVDP)1(NANP)18(NKNN)1	7	7	378	V	A	N	E	-	G	A	D	D	A	N	A	N	A	Q	E	K	L	K	R	Q	L	Q	G	N	P	D	Q	D	A
	53M-hNq-Cad	Bougouni	Control	53M-hNq-Cad	not excluded	1	53M-hNq-Cad-854/854-100.0%-1	0	0	854	472	854	1	970	101	268	160	36	4	(NPDP)1(NANP)1(NVDP)1(NANP)1(NVDP)1(NANP)1(NVDP)1(NANP)14(NVDP)1(NANP)19(NKNN)1	7	7	390	V	A	N	E	-	G	A	D	D	A	N	A	N	A	Q	E	K	L	K	I	Q	L	Q	G	N	P	D	Q	D	A
	fCp-R1e-YBP	Bougouni	Control	fCp-R1e-YBP	not excluded	1	fCp-R1e-YBP-335/570-58.8%-1	0	0	335	161	570	0.587719	637	101	264	156	35	4	(NPDP)1(NANP)1(NVDP)1(NANP)1(NVDP)1(NANP)1(NVDP)1(NANP)14(NVDP)1(NANP)18(NKNN)1	7	7	386	V	A	N	E	-	G	A	D	D	A	N	A	N	A	Q	E	K	L	K	T	Q	L	Q	G	N	P	D	Q	D	A
	fCp-R1e-YBP	Bougouni	Control	fCp-R1e-YBP	not excluded	2	fCp-R1e-YBP-235/570-41.2%-2	1	1	235	113	570	0.412281	637	120	291	164	37	4	(NPDP)1(NANP)1(NVDP)1(NANP)1(NVDP)1(NANP)1(NVDP)1(NANP)15(NVDP)1(NANP)19(NKNN)1	8	8	413	V	A	N	E	DGNNNNGDNGREGKDEDKR	G	A	D	D	A	N	A	N	A	Q	E	K	L	K	T	K	L	Q	G	N	P	D	Q	D	A
	BY3-Rn3-wXi	Bougouni	Control	BY3-Rn3-wXi	not excluded	1	BY3-Rn3-wXi-424/424-100.0%-1	0	0	424	207	424	1	490	101	272	164	37	4	(NPDP)1(NANP)1(NVDP)1(NANP)1(NVDP)1(NANP)1(NVDP)1(NANP)15(NVDP)1(NANP)19(NKNN)1	5	5	394	V	A	N	E	-	G	G	D	D	A	N	A	N	A	K	E	Q	L	K	R	Q	L	Q	G	N	P	D	E	D	A
	HtJ-1r4-Jyx	Bougouni	Control	HtJ-1r4-Jyx	not excluded	1	HtJ-1r4-Jyx-698/698-100.0%-1	0	0	698	393	698	1	774	101	264	156	35	4	(NPDP)1(NANP)1(NVDP)1(NANP)1(NVDP)1(NANP)9(NVDP)1(NANP)5(NVDP)1(NANP)19(NKNN)1	7	7	386	V	A	N	E	-	G	G	D	D	A	N	A	N	A	Q	E	K	L	K	R	Q	L	Q	G	N	P	D	Q	D	A
	ErQ-tnl-ly4	Bougouni	R21	ErQ-tnl-ly4	not excluded	1	ErQ-tnl-ly4-554/554-100.0%-1	0	0	554	319	554	1	629	101	264	156	35	4	(NPDP)1(NANP)1(NVDP)1(NANP)1(NVDP)1(NANP)1(NVDP)1(NANP)14(NVDP)1(NANP)18(NKNN)1	8	8	386	V	A	N	E	-	G	A	D	D	A	N	A	N	A	Q	E	K	L	K	T	K	L	Q	G	N	P	D	Q	D	A
	PCa-xnG-r7t	Bougouni	R21	PCa-xnG-r7t	not excluded	1	PCa-xnG-r7t-496/496-100.0%-1	0	0	496	315	496	1	555	101	264	156	35	4	(NPDP)1(NANP)1(NVDP)1(NANP)1(NVDP)1(NANP)1(NVDP)1(NANP)14(NVDP)1(NANP)18(NKNN)1	7	7	386	V	A	N	E	-	G	A	D	D	A	N	A	N	A	Q	E	K	L	K	I	Q	L	Q	G	N	P	D	Q	D	A
	pqT-K2X-ngv	Bougouni	Control	pqT-K2X-ngv	not excluded	1	pqT-K2X-ngv-604/604-100.0%-1	0	0	604	327	604	1	687	101	272	164	37	4	(NPDP)1(NANP)1(NVDP)1(NANP)1(NVDP)1(NANP)1(NVDP)1(NANP)15(NVDP)1(NANP)19(NKNN)1	7	7	394	V	A	N	E	-	G	G	D	D	A	N	A	N	A	K	E	Q	L	K	I	K	L	Q	G	N	P	D	Q	D	A
	IQ6-c0y-KRe	Bougouni	Control	IQ6-c0y-KRe	not excluded	1	IQ6-c0y-KRe-758/827-91.7%-1	0	0	758	404	827	0.916566	896	120	291	164	37	4	(NPDP)1(NANP)1(NVDP)1(NANP)1(NVDP)1(NANP)1(NVDP)1(NANP)15(NVDP)1(NANP)19(NKNN)1	6	6	413	V	A	N	E	DGNNNNGDNGREGKDEDKR	G	A	D	D	A	N	A	N	A	Q	E	K	L	Q	K	Q	L	Q	G	N	P	D	Q	D	A
	IQ6-c0y-KRe	Bougouni	Control	IQ6-c0y-KRe	not excluded	2	IQ6-c0y-KRe-69/827-8.3%-2	1	1	69	39	827	0.0834341	896	101	264	156	35	4	(NPDP)1(NANP)1(NVDP)1(NANP)1(NVDP)1(NANP)1(NVDP)1(NANP)13(NVDP)1(NANP)19(NKNN)1	7	7	386	V	A	N	E	-	G	A	D	D	A	N	A	N	A	Q	E	K	L	K	I	Q	L	Q	G	N	P	D	Q	D	A
	7R4-E2A-3Iu	Bougouni	R21	7R4-E2A-3Iu	not excluded	1	7R4-E2A-3Iu-830/830-100.0%-1	0	0	830	454	830	1	935	120	291	164	37	4	(NPDP)1(NANP)1(NVDP)1(NANP)1(NVDP)1(NANP)1(NVDP)1(NANP)15(NVDP)1(NANP)19(NKNN)1	7	7	413	V	A	N	E	DGNNNNGDNGREGKDEDKR	G	A	D	D	A	N	A	N	A	Q	E	K	L	N	K	K	L	Q	D	N	P	D	Q	D	A
	ggN-2f5-Re9	Bougouni	Control	ggN-2f5-Re9	excluded	1	ggN-2f5-Re9-701/701-100.0%-1	0	0	701	368	701	1	798	120	291	164	37	4	(NPDP)1(NANP)1(NVDP)1(NANP)1(NVDP)1(NANP)1(NVDP)1(NANP)15(NVDP)1(NANP)19(NKNN)1	6	6	413	V	A	N	E	DGNNNNGDNGREGKDEDKR	G	A	D	D	A	N	A	N	A	Q	E	K	L	Q	K	Q	L	Q	G	N	P	D	Q	D	A
	O0S-b4j-iIA	Nanoro & Sigle	Control	O0S-b4j-iIA	not excluded	1	O0S-b4j-iIA-742/742-100.0%-1	0	0	742	375	742	1	837	101	268	160	36	4	(NPDP)1(NANP)1(NVDP)1(NANP)1(NVDP)1(NANP)1(NVDP)1(NANP)14(NVDP)1(NANP)19(NKNN)1	9	9	390	V	A	N	E	-	G	A	D	D	A	N	A	N	A	Q	E	K	L	Q	K	K	L	Q	G	N	P	D	Q	N	E
	ocF-W7y-Djw	Nanoro & Sigle	R21	ocF-W7y-Djw	not excluded	1	ocF-W7y-Djw-513/513-100.0%-1	0	0	513	222	513	1	621	101	268	160	36	4	(NPDP)1(NANP)1(NVDP)1(NANP)1(NVDP)1(NANP)1(NVDP)1(NANP)14(NVDP)1(NANP)19(NKNN)1	10	10	390	V	A	N	E	-	G	G	D	D	A	N	A	N	A	Q	E	K	L	Q	K	K	I	Q	G	N	P	D	Q	N	E
	h54-9qJ-tDG	Nanoro & Sigle	R21	h54-9qJ-tDG	not excluded	1	h54-9qJ-tDG-656/855-76.7%-1	0	0	656	339	855	0.767251	957	101	268	160	36	4	(NPDP)1(NANP)1(NVDP)1(NANP)1(NVDP)1(NANP)1(NVDP)1(NANP)15(NVDP)1(NANP)18(NKNN)1	8	8	390	V	A	N	E	-	G	A	D	D	A	N	A	N	A	Q	E	K	L	K	I	K	L	Q	G	N	P	D	Q	D	A
	h54-9qJ-tDG	Nanoro & Sigle	R21	h54-9qJ-tDG	not excluded	2	h54-9qJ-tDG-199/855-23.3%-2	1	1	199	78	855	0.232749	957	101	268	160	36	4	(NPDP)1(NANP)1(NVDP)1(NANP)1(NVDP)1(NANP)1(NVDP)1(NANP)14(NVDP)1(NANP)19(NKNN)1	7	7	390	V	A	N	E	-	G	G	D	D	A	N	A	N	A	K	T	E	L	K	K	Q	L	Q	G	G	S	N	E	D	E
	LcV-CoX-N5c	Nanoro & Sigle	Control	LcV-CoX-N5c	not excluded	1	LcV-CoX-N5c-372/530-70.2%-1	0	0	372	216	530	0.701887	638	101	268	160	36	4	(NPDP)1(NANP)1(NVDP)1(NANP)1(NVDP)1(NANP)1(NVDP)1(NANP)14(NVDP)1(NANP)19(NKNN)1	0	0	390	V	A	N	E	-	G	G	D	D	A	N	A	S	A	K	K	E	L	N	K	Q	L	Q	G	N	P	D	E	D	A
	LcV-CoX-N5c	Nanoro & Sigle	Control	LcV-CoX-N5c	not excluded	2	LcV-CoX-N5c-95/530-17.9%-2	1	1	95	36	530	0.179245	638	101	264	156	35	4	(NPDP)1(NANP)1(NVDP)1(NANP)1(NVDP)1(NANP)1(NVDP)1(NANP)13(NVDP)1(NANP)19(NKNN)1	8	8	386	V	A	N	E	-	G	A	D	D	A	K	A	N	A	K	E	Q	L	K	T	Q	L	Q	G	N	P	D	Q	D	E
	LcV-CoX-N5c	Nanoro & Sigle	Control	LcV-CoX-N5c	not excluded	3	LcV-CoX-N5c-63/530-11.9%-3	2	2	63	29	530	0.118868	638	101	264	156	35	4	(NPDP)1(NANP)1(NVDP)1(NANP)1(NVDP)1(NANP)1(NVDP)1(NANP)13(NVDP)1(NANP)19(NKNN)1	0	0	386	V	A	N	E	-	G	G	D	D	A	N	A	S	A	K	K	E	L	N	K	Q	L	Q	G	N	P	D	E	D	A
	HSu-26L-J7R	Nanoro & Sigle	R21	HSu-26L-J7R	not excluded	1	HSu-26L-J7R-1012/1012-100.0%-1	0	0	1012	555	1012	1	1116	101	264	156	35	4	(NPDP)1(NANP)1(NVDP)1(NANP)1(NVDP)1(NANP)1(NVDP)1(NANP)13(NVDP)1(NANP)19(NKNN)1	8	8	386	V	A	N	E	-	G	A	D	D	A	K	A	N	A	K	E	Q	L	K	T	Q	L	Q	G	N	P	D	Q	D	E
	9iY-YGo-ipj	Nanoro & Sigle	R21	9iY-YGo-ipj	not excluded	1	9iY-YGo-ipj-1009/1009-100.0%-1	0	0	1009	598	1009	1	1074	101	264	156	35	4	(NPDP)1(NANP)1(NVDP)1(NANP)1(NVDP)1(NANP)1(NVDP)1(NANP)13(NVDP)1(NANP)19(NKNN)1	8	8	386	V	A	N	E	-	G	A	D	D	A	K	A	N	A	K	E	Q	L	K	T	Q	L	Q	G	N	P	D	Q	D	E
	QPm-amg-5HX	Nanoro & Sigle	R21	QPm-amg-5HX	not excluded	1	QPm-amg-5HX-967/967-100.0%-1	0	0	967	550	967	1	1055	101	264	156	35	4	(NPDP)1(NANP)1(NVDP)1(NANP)1(NVDP)1(NANP)1(NVDP)1(NANP)14(NVDP)1(NANP)18(NKNN)1	9	9	386	V	A	N	E	-	G	G	D	N	A	N	A	N	A	K	E	K	L	K	E	Q	L	Q	G	G	P	N	E	D	E
	zUI-FtZ-LQr	Nanoro & Sigle	R21	zUI-FtZ-LQr	not excluded	1	zUI-FtZ-LQr-423/674-62.8%-1	0	0	423	224	674	0.627596	756	101	260	152	34	4	(NPDP)1(NANP)1(NVDP)1(NANP)1(NVDP)1(NANP)1(NVDP)1(NANP)13(NVDP)1(NANP)18(NKNN)1	4	4	382	V	A	N	E	-	G	A	D	D	A	N	A	N	A	K	K	E	L	K	I	Q	L	Q	G	G	P	D	E	D	A
	zUI-FtZ-LQr	Nanoro & Sigle	R21	zUI-FtZ-LQr	not excluded	2	zUI-FtZ-LQr-251/674-37.2%-2	1	1	251	136	674	0.372404	756	101	276	168	38	4	(NPDP)1(NANP)1(NVDP)1(NANP)1(NVDP)1(NANP)1(NVDP)1(NANP)16(NVDP)1(NANP)19(NKNN)1	8	8	398	V	A	N	E	-	G	G	D	D	A	N	A	N	A	Q	E	K	L	K	K	K	I	Q	G	N	P	D	E	D	E
	Y0e-SdA-85w	Nanoro & Sigle	R21	Y0e-SdA-85w	not excluded	1	Y0e-SdA-85w-859/859-100.0%-1	0	0	859	447	859	1	931	101	272	164	37	4	(NPDP)1(NANP)1(NVDP)1(NANP)1(NVDP)1(NANP)1(NVDP)1(NANP)15(NVDP)1(NANP)19(NKNN)1	8	8	394	V	A	N	E	-	G	A	D	D	A	N	A	N	A	Q	E	K	L	K	T	K	L	Q	G	N	P	D	Q	D	A
	hi4-VwB-94x	Nanoro & Sigle	R21	hi4-VwB-94x	not excluded	1	hi4-VwB-94x-372/649-57.3%-1	0	0	372	159	649	0.57319	741	101	268	160	36	4	(NPDP)1(NANP)1(NVDP)1(NANP)1(NVDP)1(NANP)1(NVDP)1(NANP)14(NVDP)1(NANP)19(NKNN)1	6	6	390	V	A	N	E	-	G	A	D	D	A	N	A	N	A	K	E	Q	L	N	K	K	L	Q	G	N	P	D	E	N	E
	hi4-VwB-94x	Nanoro & Sigle	R21	hi4-VwB-94x	not excluded	2	hi4-VwB-94x-277/649-42.7%-2	1	1	277	131	649	0.42681	741	101	268	160	36	4	(NPDP)1(NANP)1(NVDP)1(NANP)1(NVDP)1(NANP)1(NVDP)1(NANP)15(NVDP)1(NANP)18(NKNN)1	7	7	390	V	A	N	E	-	G	A	D	D	A	N	A	N	A	K	E	Q	L	N	K	K	I	Q	G	N	P	D	E	N	E
	yGI-DK4-r4L	Nanoro & Sigle	Control	yGI-DK4-r4L	not excluded	1	yGI-DK4-r4L-905/905-100.0%-1	0	0	905	363	905	1	1001	101	268	160	36	4	(NPDP)1(NANP)1(NVDP)1(NANP)1(NVDP)1(NANP)1(NVDP)1(NANP)15(NVDP)1(NANP)18(NKNN)1	7	7	390	V	A	N	E	-	G	A	D	D	A	N	A	N	A	Q	E	K	L	K	T	Q	L	Q	G	N	P	D	Q	D	A
	rnz-jWw-wFn	Nanoro & Sigle	R21	rnz-jWw-wFn	not excluded	1	rnz-jWw-wFn-642/798-80.5%-1	0	0	642	339	798	0.804511	895	120	287	160	36	4	(NPDP)1(NANP)1(NVDP)1(NANP)1(NVDP)1(NANP)1(NVDP)1(NANP)12(NVDP)1(NANP)21(NKNN)1	7	7	409	V	A	N	E	DGNNNNGDNGREGKDEDKR	G	A	D	D	A	N	A	N	A	Q	E	K	L	K	L	Q	L	Q	G	N	P	D	Q	D	A
	rnz-jWw-wFn	Nanoro & Sigle	R21	rnz-jWw-wFn	not excluded	2	rnz-jWw-wFn-156/798-19.5%-2	1	1	156	74	798	0.195489	895	101	268	160	36	4	(NPDP)1(NANP)1(NVDP)1(NANP)1(NVDP)1(NANP)1(NVDP)1(NANP)14(NVDP)1(NANP)19(NKNN)1	7	7	390	V	A	N	E	-	G	G	D	D	A	N	A	N	A	Q	E	K	L	K	I	Q	L	Q	G	N	P	D	Q	D	A
	UWO-Rje-CHS	Nanoro & Sigle	Control	UWO-Rje-CHS	not excluded	1	UWO-Rje-CHS-942/942-100.0%-1	0	0	942	519	942	1	1033	101	264	156	35	4	(NPDP)1(NANP)1(NVDP)1(NANP)1(NVDP)1(NANP)1(NVDP)1(NANP)13(NVDP)1(NANP)19(NKNN)1	8	8	386	V	A	N	E	-	G	A	D	D	A	K	A	N	A	K	E	Q	L	K	T	Q	L	Q	G	N	P	D	Q	D	E
	7VL-dUR-WHu	Nanoro & Sigle	Control	7VL-dUR-WHu	not excluded	1	7VL-dUR-WHu-619/619-100.0%-1	0	0	619	336	619	1	692	101	260	152	34	4	(NPDP)1(NANP)1(NVDP)1(NANP)1(NVDP)1(NANP)1(NVDP)1(NANP)12(NVDP)1(NANP)19(NKNN)1	8	8	382	V	A	N	E	-	G	A	D	D	A	K	A	N	A	K	E	Q	L	K	T	Q	L	Q	G	N	P	D	Q	D	E
	p1x-8Nl-aHZ	Nanoro & Sigle	R21	p1x-8Nl-aHZ	not excluded	1	p1x-8Nl-aHZ-824/824-100.0%-1	0	0	824	456	824	1	932	120	291	164	37	4	(NPDP)1(NANP)1(NVDP)1(NANP)1(NVDP)1(NANP)1(NVDP)1(NANP)15(NVDP)1(NANP)19(NKNN)1	8	8	413	V	A	N	E	DGNNNNGDNGREGKDEDKR	G	A	D	D	A	N	A	N	A	Q	E	K	L	K	T	K	L	Q	G	N	P	D	Q	D	A
	NRJ-ikm-jMf	Nanoro & Sigle	Control	NRJ-ikm-jMf	not excluded	1	NRJ-ikm-jMf-735/889-82.7%-1	0	0	735	404	889	0.826772	988	101	268	160	36	4	(NPDP)1(NANP)1(NVDP)1(NANP)1(NVDP)1(NANP)1(NVDP)1(NANP)14(NVDP)1(NANP)19(NKNN)1	8	8	390	V	A	N	E	-	G	G	D	D	A	N	A	N	A	Q	E	K	L	K	I	K	L	Q	G	N	P	D	Q	D	A
	NRJ-ikm-jMf	Nanoro & Sigle	Control	NRJ-ikm-jMf	not excluded	2	NRJ-ikm-jMf-154/889-17.3%-2	1	1	154	76	889	0.173228	988	101	272	164	37	4	(NPDP)1(NANP)1(NVDP)1(NANP)1(NVDP)1(NANP)1(NVDP)1(NANP)16(NVDP)1(NANP)18(NKNN)1	7	7	394	V	A	N	E	-	G	A	D	D	A	N	A	N	A	K	E	Q	L	N	K	K	I	Q	G	N	P	D	E	N	E
	yNR-duT-in6	Nanoro & Sigle	R21	yNR-duT-in6	not excluded	1	yNR-duT-in6-1112/1112-100.0%-1	0	0	1112	546	1112	1	1225	120	291	164	36	4	(NPDP)1(NANP)1(NVDP)1(NANP)1(NVDP)1(NANP)1(NVDP)1(NANP)11(NVDP)1(NANP)17(NASP)1(NANP)5(NKNN)1	7	8	413	V	A	N	E	DGNNNNGDNGREGKDEDKR	G	A	D	D	A	N	A	N	A	Q	E	K	L	K	T	Q	L	Q	G	N	P	D	Q	D	A
	Y89-dT2-cYN	Nanoro & Sigle	Control	Y89-dT2-cYN	not excluded	1	Y89-dT2-cYN-711/711-100.0%-1	0	0	711	375	711	1	804	101	268	160	36	4	(NPDP)1(NANP)1(NVDP)1(NANP)1(NVDP)1(NANP)1(NVDP)1(NANP)15(NVDP)1(NANP)18(NKNN)1	7	7	390	V	A	N	E	-	G	G	D	D	A	N	A	N	A	Q	E	K	L	K	I	Q	L	Q	G	N	P	D	Q	D	A
	VH4-NRu-L8I	Nanoro & Sigle	R21	VH4-NRu-L8I	not excluded	1	VH4-NRu-L8I-1072/1072-100.0%-1	0	0	1072	551	1072	1	1182	101	268	160	36	4	(NPDP)1(NANP)1(NVDP)1(NANP)1(NVDP)1(NANP)1(NVDP)1(NANP)14(NVDP)1(NANP)19(NKNN)1	0	0	390	V	A	N	E	-	G	G	D	D	A	N	A	S	A	K	K	E	L	N	K	Q	L	Q	G	N	P	D	E	D	A
	csN-RrO-mKz	Nanoro & Sigle	Control	csN-RrO-mKz	not excluded	1	csN-RrO-mKz-956/956-100.0%-1	0	0	956	528	956	1	1046	101	264	156	35	4	(NPDP)1(NANP)1(NVDP)1(NANP)1(NVDP)1(NANP)1(NVDP)1(NANP)13(NVDP)1(NANP)19(NKNN)1	8	8	386	V	A	N	E	-	G	A	D	D	A	K	A	N	A	K	E	Q	L	K	T	Q	L	Q	G	N	P	D	Q	D	E
	0Az-YyO-ySv	Nanoro & Sigle	R21	0Az-YyO-ySv	not excluded	1	0Az-YyO-ySv-1039/1039-100.0%-1	0	0	1039	544	1039	1	1133	101	268	160	36	4	(NPDP)1(NANP)1(NVDP)1(NANP)1(NVDP)1(NANP)1(NVDP)1(NANP)15(NVDP)1(NANP)18(NKNN)1	7	7	390	V	A	N	E	-	G	G	D	D	A	N	A	N	A	Q	E	K	L	K	I	Q	L	Q	G	N	P	D	Q	D	A
	wrP-5DM-1v6	Nanoro & Sigle	Control	wrP-5DM-1v6	not excluded	1	wrP-5DM-1v6-409/618-66.2%-1	0	0	409	212	618	0.661812	692	101	260	152	34	4	(NPDP)1(NANP)1(NVDP)1(NANP)1(NVDP)1(NANP)1(NVDP)1(NANP)13(NVDP)1(NANP)18(NKNN)1	6	6	382	V	A	N	E	-	G	G	D	N	A	N	A	N	A	K	E	K	L	K	E	Q	L	Q	G	N	P	D	E	D	A
	wrP-5DM-1v6	Nanoro & Sigle	Control	wrP-5DM-1v6	not excluded	2	wrP-5DM-1v6-153/618-24.8%-2	1	1	153	60	618	0.247573	692	101	272	164	37	4	(NPDP)1(NANP)1(NVDP)1(NANP)1(NVDP)1(NANP)1(NVDP)1(NANP)15(NVDP)1(NANP)19(NKNN)1	7	7	394	V	A	N	E	-	G	A	D	D	A	N	A	N	A	K	E	Q	L	K	T	K	L	Q	G	N	P	D	E	D	E
	wrP-5DM-1v6	Nanoro & Sigle	Control	wrP-5DM-1v6	not excluded	3	wrP-5DM-1v6-56/618-9.1%-3	2	2	56	25	618	0.0906149	692	101	268	160	36	4	(NPDP)1(NANP)1(NVDP)1(NANP)1(NVDP)1(NANP)1(NVDP)1(NANP)14(NVDP)1(NANP)19(NKNN)1	2	2	390	V	A	N	E	-	G	A	D	D	A	N	A	S	A	K	K	E	L	N	K	Q	I	Q	G	N	P	D	Q	D	A
	uyH-N9H-R8P	Nanoro & Sigle	R21	uyH-N9H-R8P	not excluded	1	uyH-N9H-R8P-1172/1172-100.0%-1	0	0	1172	649	1172	1	1275	101	268	160	36	4	(NPDP)1(NANP)1(NVDP)1(NANP)1(NVDP)1(NANP)1(NVDP)1(NANP)15(NVDP)1(NANP)18(NKNN)1	7	7	390	V	A	N	E	-	G	A	D	D	A	N	A	N	A	K	E	Q	L	N	K	K	I	Q	G	N	P	D	E	N	E
	VDJ-XCZ-OVA	Nanoro & Sigle	Control	VDJ-XCZ-OVA	not excluded	1	VDJ-XCZ-OVA-666/666-100.0%-1	0	0	666	371	666	1	747	101	264	156	35	4	(NPDP)1(NANP)1(NVDP)1(NANP)1(NVDP)1(NANP)1(NVDP)1(NANP)14(NVDP)1(NANP)18(NKNN)1	7	7	386	V	A	N	E	-	G	A	D	D	A	N	A	N	A	Q	E	K	L	K	T	Q	L	Q	G	N	P	D	Q	D	A
	GPl-dXp-eGN	Nanoro & Sigle	Control	GPl-dXp-eGN	not excluded	1	GPl-dXp-eGN-586/903-64.9%-1	0	0	586	345	903	0.648948	982	101	260	152	34	4	(NPDP)1(NANP)1(NVDP)1(NANP)1(NVDP)1(NANP)1(NVDP)1(NANP)12(NVDP)1(NANP)19(NKNN)1	8	8	382	V	A	N	E	-	G	A	D	D	A	N	A	N	A	Q	E	K	L	Q	K	Q	L	Q	G	N	P	D	Q	N	E
	GPl-dXp-eGN	Nanoro & Sigle	Control	GPl-dXp-eGN	not excluded	2	GPl-dXp-eGN-202/903-22.4%-2	1	1	202	102	903	0.223699	982	101	268	160	36	4	(NPDP)1(NANP)1(NVDP)1(NANP)1(NVDP)1(NANP)1(NVDP)1(NANP)15(NVDP)1(NANP)18(NKNN)1	7	7	390	V	A	N	E	-	G	A	D	D	A	N	A	N	A	Q	E	K	L	K	T	Q	L	Q	G	N	P	D	Q	D	A
	GPl-dXp-eGN	Nanoro & Sigle	Control	GPl-dXp-eGN	not excluded	3	GPl-dXp-eGN-115/903-12.7%-3	2	2	115	55	903	0.127353	982	120	291	164	37	4	(NPDP)1(NANP)1(NVDP)1(NANP)1(NVDP)1(NANP)1(NVDP)1(NANP)15(NVDP)1(NANP)19(NKNN)1	8	8	413	V	A	N	E	DGNNNNGDNGREGKDEDKR	G	G	D	D	A	N	A	N	A	Q	E	K	L	K	K	K	I	Q	G	N	P	D	E	D	E
	05a-JFQ-LH9	Nanoro & Sigle	Control	05a-JFQ-LH9	not excluded	1	05a-JFQ-LH9-355/658-54.0%-1	0	0	355	161	658	0.539514	780	101	268	160	36	4	(NPDP)1(NANP)1(NVDP)1(NANP)1(NVDP)1(NANP)1(NVDP)1(NANP)15(NVDP)1(NANP)18(NKNN)1	7	7	390	V	A	N	E	-	G	A	D	D	A	N	A	N	A	Q	E	K	L	K	R	Q	L	Q	G	N	P	D	Q	D	A
	05a-JFQ-LH9	Nanoro & Sigle	Control	05a-JFQ-LH9	not excluded	2	05a-JFQ-LH9-303/658-46.0%-2	1	1	303	149	658	0.460486	780	101	292	184	42	4	(NPDP)1(NANP)1(NVDP)1(NANP)1(NVDP)1(NANP)1(NVDP)1(NANP)17(NVDP)1(NANP)22(NKNN)1	8	8	414	V	A	N	E	-	G	A	D	D	A	N	A	N	A	Q	E	K	L	K	I	K	L	Q	G	N	P	D	Q	D	A
	UfS-jJR-96b	Nanoro & Sigle	Control	UfS-jJR-96b	not excluded	1	UfS-jJR-96b-742/742-100.0%-1	0	0	742	432	742	1	834	101	260	152	34	4	(NPDP)1(NANP)1(NVDP)1(NANP)1(NVDP)1(NANP)1(NVDP)1(NANP)13(NVDP)1(NANP)18(NKNN)1	8	8	382	V	A	N	E	-	G	A	D	D	A	N	A	N	A	Q	E	K	L	K	T	K	L	Q	G	N	P	D	Q	D	A
	Ndz-kLy-X9j	Nanoro & Sigle	R21	Ndz-kLy-X9j	not excluded	1	Ndz-kLy-X9j-1038/1038-100.0%-1	0	0	1038	585	1038	1	1121	101	260	152	34	4	(NPDP)1(NANP)1(NVDP)1(NANP)1(NVDP)1(NANP)1(NVDP)1(NANP)12(NVDP)1(NANP)19(NKNN)1	5	5	382	V	A	N	E	-	G	G	D	D	A	N	A	N	A	K	E	Q	L	K	R	Q	L	Q	G	N	P	D	E	D	A
	6nX-eSL-OQr	Nanoro & Sigle	Control	6nX-eSL-OQr	not excluded	1	6nX-eSL-OQr-466/466-100.0%-1	0	0	466	260	466	1	532	101	268	160	36	4	(NPDP)1(NANP)1(NVDP)1(NANP)1(NVDP)1(NANP)1(NVDP)1(NANP)14(NVDP)1(NANP)19(NKNN)1	10	10	390	V	A	N	E	-	G	G	D	N	A	N	A	N	A	Q	E	K	I	K	K	Q	L	Q	G	D	P	N	E	D	E
	85j-HSW-nJl	Nanoro & Sigle	Control	85j-HSW-nJl	not excluded	1	85j-HSW-nJl-442/830-53.3%-1	0	0	442	247	830	0.53253	974	101	264	156	35	4	(NPDP)1(NANP)1(NVDP)1(NANP)1(NVDP)1(NANP)1(NVDP)1(NANP)14(NVDP)1(NANP)18(NKNN)1	7	7	386	V	A	N	E	-	G	A	D	D	A	N	A	N	A	Q	E	K	L	K	T	Q	L	Q	G	N	P	D	Q	D	A
	85j-HSW-nJl	Nanoro & Sigle	Control	85j-HSW-nJl	not excluded	2	85j-HSW-nJl-388/830-46.7%-2	1	1	388	215	830	0.46747	974	101	264	156	35	4	(NPDP)1(NANP)1(NVDP)1(NANP)1(NVDP)1(NANP)1(NVDP)1(NANP)14(NVDP)1(NANP)18(NKNN)1	7	7	386	V	A	N	E	-	G	A	D	D	A	N	A	N	A	Q	E	K	L	K	I	Q	L	Q	G	N	P	D	Q	D	A
	RB3-vNj-mMH	Nanoro & Sigle	Control	RB3-vNj-mMH	not excluded	1	RB3-vNj-mMH-827/827-100.0%-1	0	0	827	451	827	1	914	120	291	164	37	4	(NPDP)1(NANP)1(NVDP)1(NANP)1(NVDP)1(NANP)1(NVDP)1(NANP)15(NVDP)1(NANP)19(NKNN)1	7	7	413	V	A	N	E	DGNNNNGDNGREGKDEDKR	G	A	D	D	A	N	A	N	A	Q	E	K	L	N	K	K	L	Q	D	N	P	D	Q	D	A
	IEQ-Ahd-MuZ	Nanoro & Sigle	Control	IEQ-Ahd-MuZ	not excluded	1	IEQ-Ahd-MuZ-808/808-100.0%-1	0	0	808	438	808	1	906	101	268	160	36	4	(NPDP)1(NANP)1(NVDP)1(NANP)1(NVDP)1(NANP)1(NVDP)1(NANP)14(NVDP)1(NANP)19(NKNN)1	7	7	390	V	A	N	E	-	G	A	D	D	A	K	A	N	A	K	E	Q	L	K	T	Q	L	Q	G	N	P	D	Q	D	A
	29w-fZt-YIo	Nanoro & Sigle	R21	29w-fZt-YIo	not excluded	1	29w-fZt-YIo-824/824-100.0%-1	0	0	824	430	824	1	935	101	272	164	37	4	(NPDP)1(NANP)1(NVDP)1(NANP)1(NVDP)1(NANP)1(NVDP)1(NANP)15(NVDP)1(NANP)19(NKNN)1	8	8	394	V	A	N	E	-	G	A	D	D	A	N	A	N	A	K	T	E	L	K	R	Q	L	Q	G	G	S	N	E	D	E
	zB3-bIS-fIo	Nanoro & Sigle	Control	zB3-bIS-fIo	not excluded	1	zB3-bIS-fIo-486/486-100.0%-1	0	0	486	273	486	1	572	101	268	160	36	4	(NPDP)1(NANP)1(NVDP)1(NANP)1(NVDP)1(NANP)1(NVDP)1(NANP)14(NVDP)1(NANP)19(NKNN)1	8	8	390	V	A	N	E	-	G	A	D	N	A	N	A	N	A	K	E	Q	L	K	K	K	I	Q	G	N	P	D	E	D	E
	Ang-XQz-7rY	Nanoro & Sigle	Control	Ang-XQz-7rY	not excluded	1	Ang-XQz-7rY-919/919-100.0%-1	0	0	919	518	919	1	1040	101	264	156	35	4	(NPDP)1(NANP)1(NVDP)1(NANP)1(NVDP)1(NANP)1(NVDP)1(NANP)13(NVDP)1(NANP)19(NKNN)1	7	7	386	V	A	N	E	-	G	A	D	D	A	N	A	N	A	K	T	E	L	K	R	Q	L	Q	G	N	P	E	E	N	E
	DsX-ZiC-Ibw	Nanoro & Sigle	Control	DsX-ZiC-Ibw	not excluded	1	DsX-ZiC-Ibw-667/813-82.0%-1	0	0	667	313	813	0.820418	908	101	272	164	37	4	(NPDP)1(NANP)1(NVDP)1(NANP)1(NVDP)1(NANP)1(NVDP)1(NANP)15(NVDP)1(NANP)19(NKNN)1	0	0	394	V	A	N	E	-	G	A	D	D	A	N	A	S	A	K	K	E	L	N	K	Q	L	Q	G	N	P	D	E	D	A
	DsX-ZiC-Ibw	Nanoro & Sigle	Control	DsX-ZiC-Ibw	not excluded	2	DsX-ZiC-Ibw-146/813-18.0%-2	1	1	146	62	813	0.179582	908	101	268	160	36	4	(NPDP)1(NANP)1(NVDP)1(NANP)1(NVDP)1(NANP)1(NVDP)1(NANP)14(NVDP)1(NANP)19(NKNN)1	9	9	390	V	A	N	E	-	G	G	D	N	A	N	A	N	A	K	E	K	L	K	E	Q	L	Q	G	G	P	N	E	D	E
	W8S-2jN-f6J	Nanoro & Sigle	Control	W8S-2jN-f6J	not excluded	1	W8S-2jN-f6J-440/876-50.2%-1	0	1	440	224	876	0.502283	972	101	268	160	36	4	(NPDP)1(NANP)1(NVDP)1(NANP)1(NVDP)1(NANP)1(NVDP)1(NANP)14(NVDP)1(NANP)19(NKNN)1	8	8	390	V	A	N	E	-	G	G	D	D	A	N	A	N	A	K	E	Q	L	K	I	R	L	Q	G	D	P	D	Q	D	A
	W8S-2jN-f6J	Nanoro & Sigle	Control	W8S-2jN-f6J	not excluded	2	W8S-2jN-f6J-436/876-49.8%-2	1	0	436	234	876	0.497717	972	101	268	160	36	4	(NPDP)1(NANP)1(NVDP)1(NANP)1(NVDP)1(NANP)1(NVDP)1(NANP)14(NVDP)1(NANP)19(NKNN)1	0	0	390	V	A	N	E	-	G	G	D	D	A	N	A	S	A	K	K	E	L	N	K	Q	L	Q	G	N	P	D	E	D	A
	BNM-SJa-A96	Nanoro & Sigle	R21	BNM-SJa-A96	not excluded	1	BNM-SJa-A96-517/1109-46.6%-1	0	0	517	229	1109	0.466186	1237	101	268	160	36	4	(NPDP)1(NANP)1(NVDP)1(NANP)1(NVDP)1(NANP)1(NVDP)1(NANP)14(NVDP)1(NANP)19(NKNN)1	8	8	390	V	A	N	E	-	G	A	D	D	A	N	A	N	A	Q	E	K	L	K	T	K	L	Q	G	N	P	D	Q	D	A
	BNM-SJa-A96	Nanoro & Sigle	R21	BNM-SJa-A96	not excluded	2	BNM-SJa-A96-215/1109-19.4%-2	1	2	215	97	1109	0.193868	1237	101	264	156	35	4	(NPDP)1(NANP)1(NVDP)1(NANP)1(NVDP)1(NANP)1(NVDP)1(NANP)13(NVDP)1(NANP)19(NKNN)1	8	8	386	V	A	N	E	-	G	A	D	D	A	K	A	N	A	K	E	Q	L	K	T	Q	L	Q	G	N	P	D	Q	D	E
	BNM-SJa-A96	Nanoro & Sigle	R21	BNM-SJa-A96	not excluded	3	BNM-SJa-A96-221/1109-19.9%-3	2	1	221	98	1109	0.199279	1237	101	268	160	36	4	(NPDP)1(NANP)1(NVDP)1(NANP)1(NVDP)1(NANP)1(NVDP)1(NANP)15(NVDP)1(NANP)18(NKNN)1	7	7	390	V	A	N	E	-	G	A	D	D	A	N	A	N	A	K	E	Q	L	N	K	K	I	Q	G	N	P	D	E	N	E
	BNM-SJa-A96	Nanoro & Sigle	R21	BNM-SJa-A96	not excluded	4	BNM-SJa-A96-156/1109-14.1%-4	3	3	156	68	1109	0.140667	1237	101	268	160	36	4	(NPDP)1(NANP)1(NVDP)1(NANP)1(NVDP)1(NANP)1(NVDP)1(NANP)14(NVDP)1(NANP)19(NKNN)1	0	0	390	V	A	N	E	-	G	A	D	D	A	N	A	S	A	K	K	E	L	N	K	Q	L	Q	G	N	P	D	E	D	A
	iIQ-gIa-tZa	Nanoro & Sigle	R21	iIQ-gIa-tZa	not excluded	1	iIQ-gIa-tZa-787/911-86.4%-1	0	0	787	435	911	0.863886	1031	101	272	164	37	4	(NPDP)1(NANP)1(NVDP)1(NANP)1(NVDP)1(NANP)1(NVDP)1(NANP)16(NVDP)1(NANP)18(NKNN)1	8	8	394	V	A	N	E	-	G	G	D	D	A	N	A	N	A	Q	E	K	I	K	K	Q	L	Q	G	N	P	D	E	N	E
	iIQ-gIa-tZa	Nanoro & Sigle	R21	iIQ-gIa-tZa	not excluded	2	iIQ-gIa-tZa-124/911-13.6%-2	1	1	124	53	911	0.136114	1031	101	272	164	37	4	(NPDP)1(NANP)1(NVDP)1(NANP)1(NVDP)1(NANP)1(NVDP)1(NANP)15(NVDP)1(NANP)19(NKNN)1	8	8	394	V	A	N	E	-	G	A	D	D	A	N	A	N	A	Q	E	K	L	K	I	K	L	Q	G	N	P	D	Q	D	A
	Sip-bjT-QZ8	Nanoro & Sigle	Control	Sip-bjT-QZ8	not excluded	1	Sip-bjT-QZ8-1367/1367-100.0%-1	0	0	1367	725	1367	1	1479	101	264	156	35	4	(NPDP)1(NANP)1(NVDP)1(NANP)1(NVDP)1(NANP)1(NVDP)1(NANP)14(NVDP)1(NANP)18(NKNN)1	7	7	386	V	A	N	E	-	G	A	D	D	A	N	A	N	A	Q	E	K	L	K	T	Q	L	Q	G	N	P	D	Q	D	A
	VKa-ZC2-YwX	Nanoro & Sigle	Control	VKa-ZC2-YwX	not excluded	1	VKa-ZC2-YwX-1463/1463-100.0%-1	0	0	1463	795	1463	1	1556	120	291	164	37	4	(NPDP)1(NANP)1(NVDP)1(NANP)1(NVDP)1(NANP)1(NVDP)1(NANP)15(NVDP)1(NANP)19(NKNN)1	7	7	413	V	A	N	E	DGNNNNGDNGREGKDEDKR	G	A	D	D	A	N	A	N	A	Q	E	K	L	N	K	K	L	Q	D	N	P	D	Q	D	A
	e45-fFA-Zri	Nanoro & Sigle	R21	e45-fFA-Zri-R2	not excluded	1	e45-fFA-Zri-R2-1216/1216-100.0%-1	0	0	1216	677	1216	1	1344	101	264	156	35	4	(NPDP)1(NANP)1(NVDP)1(NANP)1(NVDP)1(NANP)1(NVDP)1(NANP)13(NVDP)1(NANP)19(NKNN)1	0	0	386	V	A	N	E	-	G	A	D	D	A	N	A	S	A	K	K	E	L	N	K	Q	L	Q	G	N	P	D	E	D	A
	eZn-b1x-Ao9	Kilifi	Control	eZn-b1x-Ao9-R2	not excluded	1	eZn-b1x-Ao9-R2-741/741-100.0%-1	0	0	741	391	741	1	822	120	287	160	36	4	(NPDP)1(NANP)1(NVDP)1(NANP)1(NVDP)1(NANP)1(NVDP)1(NANP)14(NVDP)1(NANP)19(NKNN)1	7	7	409	V	A	N	E	DGNNNNGDNGREGKDEDKR	G	A	D	D	A	N	A	N	A	Q	E	K	L	N	K	K	L	Q	G	N	P	D	Q	D	E
	AR5-c3A-QgC	Nanoro & Sigle	Control	AR5-c3A-QgC-R2	not excluded	1	AR5-c3A-QgC-R2-658/658-100.0%-1	0	0	658	346	658	1	723	120	283	156	35	4	(NPDP)1(NANP)1(NVDP)1(NANP)1(NVDP)1(NANP)1(NVDP)1(NANP)13(NVDP)1(NANP)19(NKNN)1	9	9	405	V	A	N	E	DGNNNNGDNGREGKDEDKR	G	A	D	D	A	N	A	N	A	Q	E	K	L	Q	K	K	L	Q	G	N	P	D	Q	N	E
	0i8-3xD-vqp	Dande	Control	0i8-3xD-vqp-R2	excluded	1	0i8-3xD-vqp-R2-595/595-100.0%-1	0	0	595	328	595	1	662	101	268	160	36	4	(NPDP)1(NANP)1(NVDP)1(NANP)1(NVDP)1(NANP)1(NVDP)1(NANP)14(NVDP)1(NANP)19(NKNN)1	7	7	390	V	A	N	E	-	G	A	D	D	A	N	A	N	A	Q	E	K	L	K	I	Q	L	Q	G	N	P	D	Q	D	A
	iLK-2Vb-RWl	Bougouni	Control	iLK-2Vb-RWl	not excluded	1	iLK-2Vb-RWl-613/613-100.0%-1	0	0	613	357	613	1	690	101	264	156	35	4	(NPDP)1(NANP)1(NVDP)1(NANP)1(NVDP)1(NANP)1(NVDP)1(NANP)14(NVDP)1(NANP)18(NKNN)1	8	8	386	V	A	N	E	-	G	A	D	D	A	N	A	N	A	K	T	E	L	K	R	Q	L	Q	G	G	S	N	E	D	E
	3ep-C8i-bBE	Bougouni	Control	3ep-C8i-bBE	not excluded	1	3ep-C8i-bBE-510/510-100.0%-1	0	0	510	300	510	1	581	120	283	156	35	4	(NPDP)1(NANP)1(NVDP)1(NANP)1(NVDP)1(NANP)1(NVDP)1(NANP)13(NVDP)1(NANP)19(NKNN)1	9	9	405	V	A	N	E	DGNNNNGDNGREGKDEDKR	G	A	D	D	A	N	A	N	A	Q	E	K	L	K	T	K	L	Q	G	N	P	D	Q	D	E
	W9O-u7Q-kfJ	Bougouni	Control	W9O-u7Q-kfJ	not excluded	1	W9O-u7Q-kfJ-402/490-82.0%-1	0	0	402	239	490	0.820408	584	101	272	164	37	4	(NPDP)1(NANP)1(NVDP)1(NANP)1(NVDP)1(NANP)1(NVDP)1(NANP)15(NVDP)1(NANP)19(NKNN)1	8	8	394	V	A	N	E	-	G	A	D	D	A	N	A	N	A	K	E	Q	L	K	T	K	L	Q	G	N	P	D	E	N	E
	W9O-u7Q-kfJ	Bougouni	Control	W9O-u7Q-kfJ	not excluded	2	W9O-u7Q-kfJ-88/490-18.0%-2	1	1	88	45	490	0.179592	584	101	268	160	36	4	(NPDP)1(NANP)1(NVDP)1(NANP)1(NVDP)1(NANP)1(NVDP)1(NANP)14(NVDP)1(NANP)19(NKNN)1	0	0	390	V	A	N	E	-	G	G	D	D	A	N	A	S	A	K	K	E	L	N	K	Q	L	Q	G	N	P	D	E	D	A
	cAM-C3t-60B	Bougouni	Control	cAM-C3t-60B	not excluded	1	cAM-C3t-60B-681/681-100.0%-1	0	0	681	394	681	1	774	101	272	164	37	4	(NPDP)1(NANP)1(NVDP)1(NANP)1(NVDP)1(NANP)1(NVDP)1(NANP)15(NVDP)1(NANP)19(NKNN)1	8	8	394	V	A	N	E	-	G	G	D	D	A	N	A	N	A	Q	E	K	L	K	T	K	L	Q	G	N	P	D	Q	D	A
	tnb-HVU-d3o	Bougouni	R21	tnb-HVU-d3o	not excluded	1	tnb-HVU-d3o-301/301-100.0%-1	0	0	301	157	301	1	436	101	268	160	36	4	(NPDP)1(NANP)1(NVDP)1(NANP)1(NVDP)1(NANP)1(NVDP)1(NANP)14(NVDP)1(NANP)19(NKNN)1	8	8	390	V	A	N	E	-	G	A	D	D	A	N	A	N	A	K	E	Q	L	K	T	K	L	Q	G	N	P	D	E	N	E
	BZq-Idg-Caw	Bougouni	Control	BZq-Idg-Caw	not excluded	1	BZq-Idg-Caw-485/557-87.1%-1	0	0	485	272	557	0.870736	634	101	264	156	35	4	(NPDP)1(NANP)1(NVDP)1(NANP)1(NVDP)1(NANP)1(NVDP)1(NANP)13(NVDP)1(NANP)19(NKNN)1	8	8	386	V	A	N	E	-	G	A	D	D	A	K	A	N	A	K	E	Q	L	K	T	Q	L	Q	G	N	P	D	Q	D	E
	BZq-Idg-Caw	Bougouni	Control	BZq-Idg-Caw	not excluded	2	BZq-Idg-Caw-72/557-12.9%-2	1	1	72	41	557	0.129264	634	120	295	168	38	4	(NPDP)1(NANP)1(NVDP)1(NANP)1(NVDP)1(NANP)1(NVDP)1(NANP)14(NVDP)1(NANP)21(NKNN)1	8	8	417	V	A	N	E	DGNNNNGDNGREGKDEDKR	G	A	D	D	A	N	A	N	A	Q	E	K	L	K	T	K	L	Q	G	N	P	D	Q	D	A
	eH4-gW3-hXL	Bougouni	Control	eH4-gW3-hXL	not excluded	1	eH4-gW3-hXL-487/487-100.0%-1	0	0	487	279	487	1	561	101	268	160	36	4	(NPDP)1(NANP)1(NVDP)1(NANP)1(NVDP)1(NANP)1(NVDP)1(NANP)14(NVDP)1(NANP)19(NKNN)1	8	8	390	V	A	N	E	-	G	A	D	D	A	K	A	N	A	K	E	Q	L	K	T	Q	L	Q	G	N	P	D	Q	D	E
	rkD-9hi-7Wj	Bougouni	Control	rkD-9hi-7Wj	not excluded	1	rkD-9hi-7Wj-514/514-100.0%-1	0	0	514	278	514	1	586	101	264	156	35	4	(NPDP)1(NANP)1(NVDP)1(NANP)1(NVDP)1(NANP)1(NVDP)1(NANP)14(NVDP)1(NANP)18(NKNN)1	8	8	386	V	A	N	E	-	G	A	D	D	A	N	A	N	A	K	E	Q	L	K	T	K	L	Q	G	N	P	D	E	N	E
	hLu-n6s-IVS	Bougouni	R21	hLu-n6s-IVS	not excluded	1	hLu-n6s-IVS-184/312-59.0%-1	0	0	184	97	312	0.589744	396	101	268	160	36	4	(NPDP)1(NANP)1(NVDP)1(NANP)1(NVDP)1(NANP)1(NVDP)1(NANP)14(NVDP)1(NANP)19(NKNN)1	8	8	390	V	A	N	E	-	G	A	D	D	A	N	A	N	A	K	E	Q	L	K	I	R	L	Q	G	D	P	D	Q	D	A
	hLu-n6s-IVS	Bougouni	R21	hLu-n6s-IVS	not excluded	2	hLu-n6s-IVS-128/312-41.0%-2	1	1	128	71	312	0.410256	396	101	268	160	36	4	(NPDP)1(NANP)1(NVDP)1(NANP)1(NVDP)1(NANP)1(NVDP)1(NANP)14(NVDP)1(NANP)19(NKNN)1	0	0	390	V	A	N	E	-	G	G	D	D	A	N	A	S	A	K	K	E	L	N	K	Q	L	Q	G	N	P	D	E	D	A
	Wto-yWb-gCR	Bougouni	R21	Wto-yWb-gCR	not excluded	1	Wto-yWb-gCR-537/537-100.0%-1	0	0	537	317	537	1	640	101	268	160	36	4	(NPDP)1(NANP)1(NVDP)1(NANP)1(NVDP)1(NANP)1(NVDP)1(NANP)15(NVDP)1(NANP)18(NKNN)1	7	7	390	V	A	N	E	-	G	A	D	D	A	N	A	N	A	K	E	Q	L	N	K	K	I	Q	G	N	P	D	E	N	E
	4vR-nsS-8JY	Bougouni	R21	4vR-nsS-8JY	not excluded	1	4vR-nsS-8JY-531/531-100.0%-1	0	0	531	299	531	1	628	101	268	160	36	4	(NPDP)1(NANP)1(NVDP)1(NANP)1(NVDP)1(NANP)1(NVDP)1(NANP)15(NVDP)1(NANP)18(NKNN)1	7	7	390	V	A	N	E	-	G	A	D	D	A	N	A	N	A	Q	E	K	L	K	T	Q	L	Q	G	N	P	D	Q	D	A
	2Ry-3dZ-tEm	Bougouni	Control	2Ry-3dZ-tEm	not excluded	1	2Ry-3dZ-tEm-334/494-67.6%-1	0	0	334	180	494	0.676113	575	120	295	168	38	4	(NPDP)1(NANP)1(NVDP)1(NANP)1(NVDP)1(NANP)1(NVDP)1(NANP)12(NVDP)1(NANP)23(NKNN)1	8	8	417	V	A	N	E	DGNNNNGDNGREGKDEDKR	G	G	D	D	A	N	A	N	A	Q	E	K	L	Q	K	Q	L	Q	G	N	P	D	Q	N	E
	2Ry-3dZ-tEm	Bougouni	Control	2Ry-3dZ-tEm	not excluded	2	2Ry-3dZ-tEm-91/494-18.4%-2	1	1	91	42	494	0.184211	575	120	259	132	29	4	(NPDP)1(NANP)1(NVDP)1(NANP)1(NVDP)1(NANP)1(NVDP)1(NANP)7(NVDP)1(NANP)19(NKNN)1	8	8	381	V	A	N	E	DGNNNNGDNGREGKDEDKR	G	A	D	D	A	N	A	N	A	Q	E	K	L	K	T	K	L	Q	G	N	P	D	Q	D	A
	2Ry-3dZ-tEm	Bougouni	Control	2Ry-3dZ-tEm	not excluded	3	2Ry-3dZ-tEm-69/494-14.0%-3	2	2	69	38	494	0.139676	575	101	268	160	36	4	(NPDP)1(NANP)1(NVDP)1(NANP)1(NVDP)1(NANP)1(NVDP)1(NANP)7(NVDP)1(NANP)26(NKNN)1	7	7	390	V	A	N	E	-	G	G	D	D	A	N	A	N	A	Q	E	K	L	K	R	Q	L	Q	G	N	P	D	Q	D	A
	GVI-G2c-cpn	Nanoro & Sigle	R21	GVI-G2c-cpn	not excluded	1	GVI-G2c-cpn-689/689-100.0%-1	0	0	689	373	689	1	788	120	291	164	37	4	(NPDP)1(NANP)1(NVDP)1(NANP)1(NVDP)1(NANP)1(NVDP)1(NANP)15(NVDP)1(NANP)19(NKNN)1	8	8	413	V	A	N	E	DGNNNNGDNGREGKDEDKR	G	A	D	D	A	N	A	N	A	Q	E	K	L	K	T	K	L	Q	G	N	P	D	Q	D	A
	3zp-HbL-nbs	Nanoro & Sigle	Control	3zp-HbL-nbs	not excluded	1	3zp-HbL-nbs-301/524-57.4%-1	0	0	301	125	524	0.574427	609	101	272	164	37	4	(NPDP)1(NANP)1(NVDP)1(NANP)1(NVDP)1(NANP)1(NVDP)1(NANP)15(NVDP)1(NANP)19(NKNN)1	8	8	394	V	A	N	E	-	G	A	D	D	A	N	A	N	A	Q	E	K	L	K	T	K	L	Q	G	N	P	D	Q	D	A
	3zp-HbL-nbs	Nanoro & Sigle	Control	3zp-HbL-nbs	not excluded	2	3zp-HbL-nbs-133/524-25.4%-2	1	1	133	55	524	0.253817	609	101	268	160	36	4	(NPDP)1(NANP)1(NVDP)1(NANP)1(NVDP)1(NANP)1(NVDP)1(NANP)14(NVDP)1(NANP)19(NKNN)1	7	7	390	V	A	N	E	-	G	A	D	D	A	N	A	N	A	Q	E	K	L	K	I	Q	L	Q	G	N	P	D	Q	D	A
	3zp-HbL-nbs	Nanoro & Sigle	Control	3zp-HbL-nbs	not excluded	3	3zp-HbL-nbs-90/524-17.2%-3	2	2	90	40	524	0.171756	609	101	272	164	37	4	(NPDP)1(NANP)1(NVDP)1(NANP)1(NVDP)1(NANP)1(NVDP)1(NANP)16(NVDP)1(NANP)18(NKNN)1	7	7	394	V	A	N	E	-	G	A	D	D	A	N	A	N	A	Q	E	K	L	K	T	Q	L	Q	G	N	P	D	Q	D	A
	NG6-FbN-8Vv	Nanoro & Sigle	R21	NG6-FbN-8Vv	not excluded	1	NG6-FbN-8Vv-806/806-100.0%-1	0	0	806	451	806	1	886	101	264	156	35	4	(NPDP)1(NANP)1(NVDP)1(NANP)1(NVDP)1(NANP)1(NVDP)1(NANP)13(NVDP)1(NANP)19(NKNN)1	8	8	386	V	A	N	E	-	G	A	D	D	A	K	A	N	A	K	E	Q	L	K	T	Q	L	Q	G	N	P	D	Q	D	E
	ktC-GjV-AKz	Nanoro & Sigle	Control	ktC-GjV-AKz	not excluded	1	ktC-GjV-AKz-528/601-87.9%-1	0	0	528	268	601	0.878536	721	101	268	160	36	4	(NPDP)1(NANP)1(NVDP)1(NANP)1(NVDP)1(NANP)1(NVDP)1(NANP)15(NVDP)1(NANP)18(NKNN)1	8	8	390	V	A	N	E	-	G	A	D	D	A	N	A	N	A	K	E	Q	L	K	T	K	L	Q	G	N	P	D	E	N	E
	ktC-GjV-AKz	Nanoro & Sigle	Control	ktC-GjV-AKz	not excluded	2	ktC-GjV-AKz-73/601-12.1%-2	1	1	73	28	601	0.121464	721	101	260	152	34	4	(NPDP)1(NANP)1(NVDP)1(NANP)1(NVDP)1(NANP)1(NVDP)1(NANP)13(NVDP)1(NANP)18(NKNN)1	8	8	382	V	A	N	E	-	G	A	D	D	A	N	A	N	A	Q	E	K	L	K	I	K	L	Q	G	N	P	D	Q	D	A
	7Lj-GkJ-r4N	Nanoro & Sigle	Control	7Lj-GkJ-r4N	not excluded	1	7Lj-GkJ-r4N-431/556-77.5%-1	0	0	431	231	556	0.77518	623	101	268	160	36	4	(NPDP)1(NANP)1(NVDP)1(NANP)1(NVDP)1(NANP)1(NVDP)1(NANP)14(NVDP)1(NANP)19(NKNN)1	8	8	390	V	A	N	E	-	G	A	D	D	A	N	A	N	A	Q	E	K	L	Q	K	Q	L	Q	G	N	P	D	Q	N	E
	7Lj-GkJ-r4N	Nanoro & Sigle	Control	7Lj-GkJ-r4N	not excluded	2	7Lj-GkJ-r4N-125/556-22.5%-2	1	1	125	50	556	0.22482	623	101	268	160	36	4	(NPDP)1(NANP)1(NVDP)1(NANP)1(NVDP)1(NANP)1(NVDP)1(NANP)14(NVDP)1(NANP)19(NKNN)1	0	0	390	V	A	N	E	-	G	G	D	D	A	N	A	S	A	K	K	E	L	N	K	Q	L	Q	G	N	P	D	E	D	A
	gkZ-doc-g26	Nanoro & Sigle	R21	gkZ-doc-g26	not excluded	1	gkZ-doc-g26-806/806-100.0%-1	0	0	806	457	806	1	946	101	268	160	36	4	(NPDP)1(NANP)1(NVDP)1(NANP)1(NVDP)1(NANP)1(NVDP)1(NANP)15(NVDP)1(NANP)18(NKNN)1	7	7	390	V	A	N	E	-	G	A	D	D	A	N	A	N	A	Q	E	K	L	K	R	Q	L	Q	G	N	P	D	Q	D	A
	YFR-WM2-sb1	Nanoro & Sigle	R21	YFR-WM2-sb1	not excluded	1	YFR-WM2-sb1-1132/1132-100.0%-1	0	0	1132	619	1132	1	1241	101	264	156	35	4	(NPDP)1(NANP)1(NVDP)1(NANP)1(NVDP)1(NANP)1(NVDP)1(NANP)14(NVDP)1(NANP)18(NKNN)1	7	7	386	V	A	N	E	-	G	A	D	D	A	N	A	N	A	Q	E	K	L	K	T	Q	L	Q	G	N	P	D	Q	D	A
	3D7				not excluded	1	Pf3D7_03_v3	0	NA	1	NA	1	1	1	101	276	168	38	4	(NPDP)1(NANP)1(NVDP)1(NANP)1(NVDP)1(NANP)1(NVDP)1(NANP)17(NVDP)1(NANP)18(NKNN)1	0	0	398	V	A	N	E	-	G	A	D	D	A	N	A	S	A	K	K	E	L	N	K	Q	L	Q	G	N	P	D	E	D	A

### Sheet: ST7 within-infection diversity
	Table ST7. Comparison of within-infection heterozygosity against simulations for 33 variable amino acids in CSP.
	Position in 3D7	Observed mean within-infection heterozygosity	Expected mean within-infection heterozygosity (across 10,000 simulated samples)	Standard error of expected mean heterozygosity	Observed / Expected ratio	Observed / expected ratio, 95% lower	Observed / expected ratio, 95% upper	P value
	34	0.00484536	0.00124959	0.00231156	3.87756	0.838261	3.95375	0.227777
	43	0.00431938	0.000951573	0.00199547	4.5392	0.88827	4.64057	0.214779
	49	0.00179784	0.000281858	0.00113129	6.37851	0.719371	6.65683	0.164184
	52	0.00510507	0.00106945	0.00214048	4.77353	0.969662	4.87517	0.0849915
	78	-4.13196e-05	0.0016407	0.0021869	-0.0251841	-0.00697138	-0.0255387	1
	88	0.221418	0.187827	0.0188767	1.17884	0.984846	1.18008	0.0763924
	98	0.221418	0.187827	0.0188767	1.17884	0.984846	1.18008	0.0763924
	273	0.396087	0.408744	0.00537697	0.969035	0.944677	0.969167	0.0439956
	288	0.00507157	0.00744633	0.00554662	0.681083	0.276867	0.686409	0.80432
	294	0.0193106	0.0362173	0.0112069	0.533189	0.331896	0.534913	0.111789
	297	0.00503406	0.00449967	0.00427199	1.11876	0.391063	1.12994	0.755524
	298	0.0758756	0.0905309	0.016487	0.838118	0.617651	0.839711	0.385161
	299	0.0028132	0.0129668	0.00706363	0.216954	0.104925	0.218192	0.115788
	301	0.0861687	0.0611751	0.0141457	1.40856	0.96927	1.41196	0.0905909
	302	-4.13196e-05	0.0115402	0.00671798	-0.00358048	-0.00167235	-0.00360233	0.0863914
	311	0.382614	0.403048	0.00690698	0.949301	0.918452	0.949471	0.0131987
	314	0.148338	0.213385	0.0186014	0.695167	0.593724	0.695799	0.00039996
	317	0.16568	0.113134	0.0175838	1.46445	1.1225	1.46682	0.00459954
	318	0.241574	0.258444	0.0184003	0.934725	0.820262	0.935419	0.360364
	320	0.00238144	0.00764304	0.00526689	0.311583	0.132552	0.313836	0.344366
	321	0.146672	0.171377	0.0193894	0.855842	0.700504	0.856852	0.19558
	322	0.310805	0.303683	0.0166973	1.02345	0.923887	1.02404	0.685931
	324	0.208687	0.216024	0.0187047	0.966036	0.825878	0.966908	0.694331
	327	0.0998966	0.0895535	0.0164133	1.1155	0.820684	1.11763	0.515948
	343	0.00349682	0.000660052	0.00165595	5.2978	0.895308	5.43997	0.211179
	346	0.325483	0.33779	0.0151957	0.963569	0.885493	0.96402	0.409359
	349	0.0119689	0.0161859	0.00796178	0.739468	0.376489	0.743276	0.647735
	352	0.0977855	0.0825456	0.015555	1.18462	0.865103	1.18695	0.328367
	354	0.0524322	0.0311298	0.0106289	1.68431	1.00904	1.69032	0.0641936
	356	0.0693017	0.0738329	0.0149796	0.938629	0.671574	0.940617	0.777722
	357	0.199478	0.201154	0.0189628	0.991667	0.837012	0.992642	0.923108
	359	0.105793	0.128286	0.0182724	0.824664	0.644686	0.825889	0.217778
	361	0.17791	0.213936	0.0187302	0.831604	0.709803	0.832363	0.0527947

### Sheet: ST8 vaccine status association
																Group counts			Mean		R21 group effect
	Table ST8. Association test results between vaccine group and CSP variation. Boxes show linear regression results (top-right box) and logistic regression results (lower box) for association test using vaccine group as a predictor and the given measure of CSP amino acid variation as an outcome variable. All tests included an indicator of study site as a covariate. The estimate association effect for the R21 vaccine group is given in the last three columns as the regression effect size (beta), standard error, and P-value.								Linear regression	Outcome variable				Region		Model	Control	R21	Beta	Se	Beta	Se	P
										Central repeat length				Central repeat		linear	208	110	159.323	0.530364	-0.491115	0.478924	0.30594
										Total number of NANP units				Central repeat		linear	208	110	35.8299	0.133689	-0.119513	0.120723	0.32295
										Number of NANP units at C terminal				Central repeat		linear	208	110	19.0428	0.224948	0.0952695	0.20313	0.639391
										Distance to vaccine sequence				Repeat and C terminal		linear	208	110	6.91163	0.271022	0.0201348	0.244735	0.934483
										Distance to Pf3D7 C terminal				C terminal		linear	208	110	6.94755	0.272814	0.00981091	0.246354	0.968258
	Logistic regression	Variant details						Nanoro		Bougouni		Dande		Kilifi		Controls		R21			Mean (log-odds)		R21 group effect
		Position in alignment	Position in 3D7 reference gene sequence	3D7 allele	Effect allele	Number of alleles	Non-effect allele(s)	Effect allele	Non-effect alleles	Effect allele	Non-effect alleles	Effect allele	Non-effect alleles	Effect allele	Non-effect alleles	Effect allele	Non-effect alleles	Effect allele	Non-effect alleles	Minimum allele count	Beta	Se	Beta	Se	P
		34	34	V	I	2	V	0	172	0	60	1	56	0	29	1	207	0	110	1	0.000816505	0.00742169	-0.00326602	0.00670185	0.626365
		52	52	E	V	2	E	0	172	0	60	1	56	0	29	1	207	0	110	1	0.000816505	0.00742169	-0.00326602	0.00670185	0.626365
		77-95	N-terminal insertion	-------------------	DGNNNNGDNGREGKDEDKR	2	-------------------	30	142	12	48	15	42	18	11	54	154	21	89	75	0.218182	0.0539515	-0.0727272	0.0487187	0.136497
		97	78	G	V	2	G	0	172	0	60	0	57	1	28	1	207	0	110	1	0.0014814	0.00735087	-0.00592562	0.0066379	0.372707
		107-121	RI	KPKHKKLKQPADGNP	KPKHKKLKQPGDGNP	2	KPKHKKLKQPADGNP	60	112	13	47	16	41	15	14	65	143	39	71	104	0.211385	0.0617556	0.0211277	0.0557659	0.705045
		117	98	A	G	2	A	60	112	13	47	16	41	15	14	65	143	39	71	104	0.211385	0.0617556	0.0211277	0.0557659	0.705045
		311-436	C-terminal	NKNNQGNGQGHNMPNDPNRNVDENANANSAVKNNNNEEPSDKHIKEYLNKIQNSLSTEWSPCSVTCGNGIQVRIKPGSANKPKDELDYANDIEKKICKMEKCSSVFNVVNSSIGLIMVLSFLFLNX	NKNNQGNGQGHNMPNDPNRNVDENAKANNAVKNNNNEEPSDKHIEQYLKTIKNSLSTEWSPCSVTCGNGIQVRIKPGSANKPKDELDYANDIEKKICKMEKCSSVFNVVNSSIGLIMVLSFLFLNX	71	(many)	0	172	0	60	0	57	0	29	0	208	0	110	0	0	0	0	0	NA
		311-436	C-terminal	NKNNQGNGQGHNMPNDPNRNVDENANANSAVKNNNNEEPSDKHIKEYLNKIQNSLSTEWSPCSVTCGNGIQVRIKPGSANKPKDELDYANDIEKKICKMEKCSSVFNVVNSSIGLIMVLSFLFLNX	NKNNQGNGQGHNMPNDPNRNVDENAKANNAVKNNNNEEPSDKHIEQYLKTIKNSLSTEWSPCSVTCGNGIQVRIKPGSANKPKDELDYENDIEKKICKMEKCSSVFNVVNSSIGLIMVLSFLFLNX	71	(many)	0	172	0	60	0	57	0	29	0	208	0	110	0	0	0	0	0	NA
		311-436	C-terminal	NKNNQGNGQGHNMPNDPNRNVDENANANSAVKNNNNEEPSDKHIKEYLNKIQNSLSTEWSPCSVTCGNGIQVRIKPGSANKPKDELDYANDIEKKICKMEKCSSVFNVVNSSIGLIMVLSFLFLNX	NKNNQGNGQGHNMPNDPNRNVDENAKANNAVKNNNNEEPSDKHIEQYLKTIKNSLSTEWSPCSVTCGNGIQVRIKPGSANKPKDQLDYENDIEKKICKMEKCSSVFNVVNSSIGLIMVLSFLFLNX	71	(many)	1	171	1	59	0	57	0	29	1	207	1	109	2	0.0154386	0.010529	0.00491218	0.00950776	0.605766
		311-436	C-terminal	NKNNQGNGQGHNMPNDPNRNVDENANANSAVKNNNNEEPSDKHIKEYLNKIQNSLSTEWSPCSVTCGNGIQVRIKPGSANKPKDELDYANDIEKKICKMEKCSSVFNVVNSSIGLIMVLSFLFLNX	NKNNQGNGQGHNMPNDPNRNVDENAKANNAVKNNNNEEPSDKHIEQYLKTIQNSLSTEWSPCSVTCGNGIQVRIKPGSANKPKDELDYANDIEKKICKMEKCSSVFNVVNSSIGLIMVLSFLFLNX	71	(many)	0	172	0	60	0	57	0	29	0	208	0	110	0	0	0	0	0	NA
		311-436	C-terminal	NKNNQGNGQGHNMPNDPNRNVDENANANSAVKNNNNEEPSDKHIKEYLNKIQNSLSTEWSPCSVTCGNGIQVRIKPGSANKPKDELDYANDIEKKICKMEKCSSVFNVVNSSIGLIMVLSFLFLNX	NKNNQGNGQGHNMPNDPNRNVDENAKANNAVKNNNNEEPSDKHIEQYLKTIQNSLSTEWSPCSVTCGNGIQVRIKPGSANKPKDQLDYANDIEKKICKMEKCSSVFNVVNSSIGLIMVLSFLFLNX	71	(many)	1	171	0	60	0	57	0	29	1	207	0	110	1	0.001457	0.00745978	-0.00582801	0.00673625	0.387608
		311-436	C-terminal	NKNNQGNGQGHNMPNDPNRNVDENANANSAVKNNNNEEPSDKHIKEYLNKIQNSLSTEWSPCSVTCGNGIQVRIKPGSANKPKDELDYANDIEKKICKMEKCSSVFNVVNSSIGLIMVLSFLFLNX	NKNNQGNGQGHNMPNDPNRNVDENAKANNAVKNNNNEEPSDKHIEQYLNKIQNSLSTEWSPCSVTCGNGIQVRIKPGSANKPKDQLDYANDIEKKICKMEKCSSVFNVVNSSIGLIMVLSFLFLNX	71	(many)	0	172	0	60	1	56	0	29	0	208	1	109	1	-0.00276356	0.00739219	0.0110542	0.00667522	0.098722
		311-436	C-terminal	NKNNQGNGQGHNMPNDPNRNVDENANANSAVKNNNNEEPSDKHIKEYLNKIQNSLSTEWSPCSVTCGNGIQVRIKPGSANKPKDELDYANDIEKKICKMEKCSSVFNVVNSSIGLIMVLSFLFLNX	NKNNQGNGQGHNMPNDPNRNVDENAKANNAVKNNNNEEPSDKHIKEYLNKIQNSISTEWSPCSVTCGNGIQVRIKPGSADKPKDQLDYINDIEKKICKMEKCSSVFNVVNSSIGLIMVLSFLFLNX	71	(many)	1	171	0	60	1	56	0	29	2	206	0	110	2	0.00227351	0.0105157	-0.00909403	0.0094958	0.338959
		311-436	C-terminal	NKNNQGNGQGHNMPNDPNRNVDENANANSAVKNNNNEEPSDKHIKEYLNKIQNSLSTEWSPCSVTCGNGIQVRIKPGSANKPKDELDYANDIEKKICKMEKCSSVFNVVNSSIGLIMVLSFLFLNX	NKNNQGNGQGHNMPNDPNRNVDENAKANNAVKNNNNEEPSDQHIEKYLNKIKNSLSTEWSPCSVTCGNGIQVRIKPGSANKPKDELDYANDIEKKICKMEKCSSVFNVVNSSIGLIMVLSFLFLNX	71	(many)	0	172	0	60	1	56	0	29	1	207	0	110	1	0.000816505	0.00742169	-0.00326602	0.00670185	0.626365
		311-436	C-terminal	NKNNQGNGQGHNMPNDPNRNVDENANANSAVKNNNNEEPSDKHIKEYLNKIQNSLSTEWSPCSVTCGNGIQVRIKPGSANKPKDELDYANDIEKKICKMEKCSSVFNVVNSSIGLIMVLSFLFLNX	NKNNQGNGQGHNMPNDPNRNVDENAKANNAVKNNNNEEPSDQHIEKYLQKIQNSLSTEWSPCSVTCGNGIQVRIKPGSANKPKDQLNYENDIEKKICKMEKCSSVFNVVNSSIGLIMVLSFLFLNX	71	(many)	0	172	0	60	0	57	0	29	0	208	0	110	0	0	0	0	0	NA
		311-436	C-terminal	NKNNQGNGQGHNMPNDPNRNVDENANANSAVKNNNNEEPSDKHIKEYLNKIQNSLSTEWSPCSVTCGNGIQVRIKPGSANKPKDELDYANDIEKKICKMEKCSSVFNVVNSSIGLIMVLSFLFLNX	NKNNQGNGQGHNMPNDPNRNVDENANANNAVKNNNNEEPSDKHIEEYLKKIKNSISTEWSPCSVTCGNGIQVRIKPGSANKPKDELNYENDIEKKICKMEKCSSVFNVVNSSIGLIMVLSFLFLNX	71	(many)	0	172	0	60	1	56	0	29	1	207	0	110	1	0.000816505	0.00742169	-0.00326602	0.00670185	0.626365
		311-436	C-terminal	NKNNQGNGQGHNMPNDPNRNVDENANANSAVKNNNNEEPSDKHIKEYLNKIQNSLSTEWSPCSVTCGNGIQVRIKPGSANKPKDELDYANDIEKKICKMEKCSSVFNVVNSSIGLIMVLSFLFLNX	NKNNQGNGQGHNMPNDPNRNVDENANANNAVKNNNNEEPSDKHIEEYLNKIKNSISTEWSPCSVTCGNGIQVRIKPGSANKPKDELNYENDIEKKICKMEKCSSVFNVVNSSIGLIMVLSFLFLNX	71	(many)	1	171	0	60	0	57	0	29	1	207	0	110	1	0.001457	0.00745978	-0.00582801	0.00673625	0.387608
		311-436	C-terminal	NKNNQGNGQGHNMPNDPNRNVDENANANSAVKNNNNEEPSDKHIKEYLNKIQNSLSTEWSPCSVTCGNGIQVRIKPGSANKPKDELDYANDIEKKICKMEKCSSVFNVVNSSIGLIMVLSFLFLNX	NKNNQGNGQGHNMPNDPNRNVDENANANNAVKNNNNEEPSDKHIEQYLKIIKNSLSTEWSPCSVTCGNGIQVRIKPGSANKPKDQLDYANDIEKKICKMEKCSSVFNVVNSSIGLIMVLSFLFLNX	71	(many)	2	170	1	59	0	57	0	29	3	205	0	110	3	0.0204757	0.012852	-0.0152361	0.0116055	0.190199
		311-436	C-terminal	NKNNQGNGQGHNMPNDPNRNVDENANANSAVKNNNNEEPSDKHIKEYLNKIQNSLSTEWSPCSVTCGNGIQVRIKPGSANKPKDELDYANDIEKKICKMEKCSSVFNVVNSSIGLIMVLSFLFLNX	NKNNQGNGQGHNMPNDPNRNVDENANANNAVKNNNNEEPSDKHIEQYLKIIRNSLSTEWSPCSVTCGNGIQVRIKPGSADKPKDQLDYANDIEKKICKMEKCSSVFNVVNSSIGLIMVLSFLFLNX	71	(many)	1	171	1	59	0	57	1	28	1	207	2	108	3	0.01334	0.0128231	0.0133068	0.0115794	0.25136
		311-436	C-terminal	NKNNQGNGQGHNMPNDPNRNVDENANANSAVKNNNNEEPSDKHIKEYLNKIQNSLSTEWSPCSVTCGNGIQVRIKPGSANKPKDELDYANDIEKKICKMEKCSSVFNVVNSSIGLIMVLSFLFLNX	NKNNQGNGQGHNMPNDPNRNVDENANANNAVKNNNNEEPSDKHIEQYLKIIRNSLSTEWSPCSVTCGNGIQVRIKPGSANKPKDQLDYANDIEKKICKMEKCSSVFNVVNSSIGLIMVLSFLFLNX	71	(many)	0	172	0	60	1	56	0	29	1	207	0	110	1	0.000816505	0.00742169	-0.00326602	0.00670185	0.626365
		311-436	C-terminal	NKNNQGNGQGHNMPNDPNRNVDENANANSAVKNNNNEEPSDKHIKEYLNKIQNSLSTEWSPCSVTCGNGIQVRIKPGSANKPKDELDYANDIEKKICKMEKCSSVFNVVNSSIGLIMVLSFLFLNX	NKNNQGNGQGHNMPNDPNRNVDENANANNAVKNNNNEEPSDKHIEQYLKKIKNSISTEWSPCSVTCGNGIQVRIKPGSANKPKEELDYENDIEKKICKMEKCSSVFNVVNSSIGLIMVLSFLFLNX	71	(many)	2	170	0	60	0	57	0	29	2	206	0	110	2	0.002914	0.0105061	-0.011656	0.0094871	0.220138
		311-436	C-terminal	NKNNQGNGQGHNMPNDPNRNVDENANANSAVKNNNNEEPSDKHIKEYLNKIQNSLSTEWSPCSVTCGNGIQVRIKPGSANKPKDELDYANDIEKKICKMEKCSSVFNVVNSSIGLIMVLSFLFLNX	NKNNQGNGQGHNMPNDPNRNVDENANANNAVKNNNNEEPSDKHIEQYLKKIQNSLSTEWSPCSVTCGNGIQVRIKPGSAGKSKNELDYENDIEKKICKMEKCSSVFNVVNSSIGLIMVLSFLFLNX	71	(many)	0	172	0	60	0	57	0	29	0	208	0	110	0	0	0	0	0	NA
		311-436	C-terminal	NKNNQGNGQGHNMPNDPNRNVDENANANSAVKNNNNEEPSDKHIKEYLNKIQNSLSTEWSPCSVTCGNGIQVRIKPGSANKPKDELDYANDIEKKICKMEKCSSVFNVVNSSIGLIMVLSFLFLNX	NKNNQGNGQGHNMPNDPNRNVDENANANNAVKNNNNEEPSDKHIEQYLKRIQNSLSTEWSPCSVTCGNGIQVRIKPGSAGKPKDELDYANDIEKKICKMEKCSSVFNVVNSSIGLIMVLSFLFLNX	71	(many)	0	172	0	60	1	56	0	29	1	207	0	110	1	0.000816505	0.00742169	-0.00326602	0.00670185	0.626365
		311-436	C-terminal	NKNNQGNGQGHNMPNDPNRNVDENANANSAVKNNNNEEPSDKHIKEYLNKIQNSLSTEWSPCSVTCGNGIQVRIKPGSANKPKDELDYANDIEKKICKMEKCSSVFNVVNSSIGLIMVLSFLFLNX	NKNNQGNGQGHNMPNDPNRNVDENANANNAVKNNNNEEPSDKHIEQYLKRIQNSLSTEWSPCSVTCGNGIQVRIKPGSANKPKDELDYANDIEKKICKMEKCSSVFNVVNSSIGLIMVLSFLFLNX	71	(many)	2	170	1	59	0	57	0	29	2	206	1	109	3	0.0168956	0.0128872	-0.00091583	0.0116372	0.937323
		311-436	C-terminal	NKNNQGNGQGHNMPNDPNRNVDENANANSAVKNNNNEEPSDKHIKEYLNKIQNSLSTEWSPCSVTCGNGIQVRIKPGSANKPKDELDYANDIEKKICKMEKCSSVFNVVNSSIGLIMVLSFLFLNX	NKNNQGNGQGHNMPNDPNRNVDENANANNAVKNNNNEEPSDKHIEQYLKRIQNSLSTEWSPCSVTCGNGIQVRIKPGSANKPKDQLDYANDIEKKICKMEKCSSVFNVVNSSIGLIMVLSFLFLNX	71	(many)	2	170	0	60	1	56	0	29	1	207	2	108	3	-0.00342961	0.0128568	0.0137185	0.0116098	0.23825
		311-436	C-terminal	NKNNQGNGQGHNMPNDPNRNVDENANANSAVKNNNNEEPSDKHIKEYLNKIQNSLSTEWSPCSVTCGNGIQVRIKPGSANKPKDELDYANDIEKKICKMEKCSSVFNVVNSSIGLIMVLSFLFLNX	NKNNQGNGQGHNMPNDPNRNVDENANANNAVKNNNNEEPSDKHIEQYLKTIKNSLSTEWSPCSVTCGNGIQVRIKPGSANKPKDELDYENDIEKKICKMEKCSSVFNVVNSSIGLIMVLSFLFLNX	71	(many)	0	172	0	60	0	57	0	29	0	208	0	110	0	0	0	0	0	NA
		311-436	C-terminal	NKNNQGNGQGHNMPNDPNRNVDENANANSAVKNNNNEEPSDKHIKEYLNKIQNSLSTEWSPCSVTCGNGIQVRIKPGSANKPKDELDYANDIEKKICKMEKCSSVFNVVNSSIGLIMVLSFLFLNX	NKNNQGNGQGHNMPNDPNRNVDENANANNAVKNNNNEEPSDKHIEQYLNKIKNSLSTEWSPCSVTCGNGIQVRIKPGSANKPKDELNYENDIEKKICKMEKCSSVFNVVNSSIGLIMVLSFLFLNX	71	(many)	1	171	0	60	0	57	0	29	0	208	1	109	1	-0.00212306	0.00744975	0.00849224	0.0067272	0.207754
		311-436	C-terminal	NKNNQGNGQGHNMPNDPNRNVDENANANSAVKNNNNEEPSDKHIKEYLNKIQNSLSTEWSPCSVTCGNGIQVRIKPGSANKPKDELDYANDIEKKICKMEKCSSVFNVVNSSIGLIMVLSFLFLNX	NKNNQGNGQGHNMPNDPNRNVDENANANNAVKNNNNEEPSDKHIKEYLKIIQNSLSTEWSPCSVTCGNGIQVRIKPGSAGKPKDELDYANDIEKKICKMEKCSSVFNVVNSSIGLIMVLSFLFLNX	71	(many)	1	171	0	60	0	57	0	29	0	208	1	109	1	-0.00212306	0.00744975	0.00849224	0.0067272	0.207754
		311-436	C-terminal	NKNNQGNGQGHNMPNDPNRNVDENANANSAVKNNNNEEPSDKHIKEYLNKIQNSLSTEWSPCSVTCGNGIQVRIKPGSANKPKDELDYANDIEKKICKMEKCSSVFNVVNSSIGLIMVLSFLFLNX	NKNNQGNGQGHNMPNDPNRNVDENANANNAVKNNNNEEPSDKHIKEYLKIIQNSLSTEWSPCSVTCGNGIQVRIKPGSAGKPKEELNYENDIEKKICKMEKCSSVFNVVNSSIGLIMVLSFLFLNX	71	(many)	1	171	0	60	1	56	2	27	1	207	3	107	4	-0.00550387	0.014611	0.0220155	0.0131939	0.0961943
		311-436	C-terminal	NKNNQGNGQGHNMPNDPNRNVDENANANSAVKNNNNEEPSDKHIKEYLNKIQNSLSTEWSPCSVTCGNGIQVRIKPGSANKPKDELDYANDIEKKICKMEKCSSVFNVVNSSIGLIMVLSFLFLNX	NKNNQGNGQGHNMPNDPNRNVDENANANNAVKNNNNEEPSDKHIKEYLKIIQNSLSTEWSPCSVTCGNGIQVRIKPGSANKPKDELDYANDIEKKICKMEKCSSVFNVVNSSIGLIMVLSFLFLNX	71	(many)	1	171	0	60	0	57	0	29	0	208	1	109	1	-0.00212306	0.00744975	0.00849224	0.0067272	0.207754
		311-436	C-terminal	NKNNQGNGQGHNMPNDPNRNVDENANANSAVKNNNNEEPSDKHIKEYLNKIQNSLSTEWSPCSVTCGNGIQVRIKPGSANKPKDELDYANDIEKKICKMEKCSSVFNVVNSSIGLIMVLSFLFLNX	NKNNQGNGQGHNMPNDPNRNVDENANANNAVKNNNNEEPSDKHIKEYLNKIQNSISTEWSPCSVTCGNGIQVRIKPGSADKPKDQLDYINDIEKKICKMEKCSSVFNVVNSSIGLIMVLSFLFLNX	71	(many)	0	172	1	59	0	57	0	29	1	207	0	110	1	0.0175617	0.00742444	-0.00358006	0.00670434	0.593726
		311-436	C-terminal	NKNNQGNGQGHNMPNDPNRNVDENANANSAVKNNNNEEPSDKHIKEYLNKIQNSLSTEWSPCSVTCGNGIQVRIKPGSANKPKDELDYANDIEKKICKMEKCSSVFNVVNSSIGLIMVLSFLFLNX	NKNNQGNGQGHNMPNDPNRNVDENANANNAVKNNNNEEPSDKHIKEYLTKIQNSLSTEWSPCSVTCGNGIQVRIKPGSANKPKDELNYENDIEKKICKMEKCSSVFNVVNSSIGLIMVLSFLFLNX	71	(many)	1	171	1	59	0	57	0	29	2	206	0	110	2	0.0190187	0.010517	-0.00940807	0.00949694	0.322626
		311-436	C-terminal	NKNNQGNGQGHNMPNDPNRNVDENANANSAVKNNNNEEPSDKHIKEYLNKIQNSLSTEWSPCSVTCGNGIQVRIKPGSANKPKDELDYANDIEKKICKMEKCSSVFNVVNSSIGLIMVLSFLFLNX	NKNNQGNGQGHNMPNDPNRNVDENANANNAVKNNNNEEPSDKHIKKYLKEIQNSLSTEWSPCSVTCGNGIQVRIKPGSADKPKNELDYENDIEKKICKMEKCSSVFNVVNSSIGLIMVLSFLFLNX	71	(many)	0	172	0	60	0	57	0	29	0	208	0	110	0	0	0	0	0	NA
		311-436	C-terminal	NKNNQGNGQGHNMPNDPNRNVDENANANSAVKNNNNEEPSDKHIKEYLNKIQNSLSTEWSPCSVTCGNGIQVRIKPGSANKPKDELDYANDIEKKICKMEKCSSVFNVVNSSIGLIMVLSFLFLNX	NKNNQGNGQGHNMPNDPNRNVDENANANNAVKNNNNEEPSDKHITEYLKKIKNSISTEWSPCSVTCGNGIQVRIKPGSANKPKDELDYENDIEKKICKMEKCSSVFNVVNSSIGLIMVLSFLFLNX	71	(many)	0	172	0	60	3	54	0	29	3	205	0	110	3	0.00244952	0.012613	-0.00979806	0.0113896	0.390304
		311-436	C-terminal	NKNNQGNGQGHNMPNDPNRNVDENANANSAVKNNNNEEPSDKHIKEYLNKIQNSLSTEWSPCSVTCGNGIQVRIKPGSANKPKDELDYANDIEKKICKMEKCSSVFNVVNSSIGLIMVLSFLFLNX	NKNNQGNGQGHNMPNDPNRNVDENANANNAVKNNNNEEPSDKHITEYLKKIKNSLSTEWSPCSVTCGNGIQVRIKPGSAGKSKNELDYENDIEKKICKMEKCSSVFNVVNSSIGLIMVLSFLFLNX	71	(many)	1	171	0	60	0	57	0	29	1	207	0	110	1	0.001457	0.00745978	-0.00582801	0.00673625	0.387608
		311-436	C-terminal	NKNNQGNGQGHNMPNDPNRNVDENANANSAVKNNNNEEPSDKHIKEYLNKIQNSLSTEWSPCSVTCGNGIQVRIKPGSANKPKDELDYANDIEKKICKMEKCSSVFNVVNSSIGLIMVLSFLFLNX	NKNNQGNGQGHNMPNDPNRNVDENANANNAVKNNNNEEPSDKHITEYLKKIQNSLSTEWSPCSVTCGNGIQVRIKPGSAGKSKNELDYENDIEKKICKMEKCSSVFNVVNSSIGLIMVLSFLFLNX	71	(many)	0	172	0	60	0	57	1	28	1	207	0	110	1	0.0014814	0.00735087	-0.00592562	0.0066379	0.372707
		311-436	C-terminal	NKNNQGNGQGHNMPNDPNRNVDENANANSAVKNNNNEEPSDKHIKEYLNKIQNSLSTEWSPCSVTCGNGIQVRIKPGSANKPKDELDYANDIEKKICKMEKCSSVFNVVNSSIGLIMVLSFLFLNX	NKNNQGNGQGHNMPNDPNRNVDENANANNAVKNNNNEEPSDKHITEYLKRIQNSLSTEWSPCSVTCGNGIQVRIKPGSANKPKEELNYENDIEKKICKMEKCSSVFNVVNSSIGLIMVLSFLFLNX	71	(many)	1	171	0	60	0	57	0	29	1	207	0	110	1	0.001457	0.00745978	-0.00582801	0.00673625	0.387608
		311-436	C-terminal	NKNNQGNGQGHNMPNDPNRNVDENANANSAVKNNNNEEPSDKHIKEYLNKIQNSLSTEWSPCSVTCGNGIQVRIKPGSANKPKDELDYANDIEKKICKMEKCSSVFNVVNSSIGLIMVLSFLFLNX	NKNNQGNGQGHNMPNDPNRNVDENANANNAVKNNNNEEPSDQHIEKYIKKIQNSLSTEWSPCSVTCGNGIQVRIKPGSADKPKNELDYENDIEKKICKMEKCSSVFNVVNSSIGLIMVLSFLFLNX	71	(many)	0	172	0	60	0	57	1	28	1	207	0	110	1	0.0014814	0.00735087	-0.00592562	0.0066379	0.372707
		311-436	C-terminal	NKNNQGNGQGHNMPNDPNRNVDENANANSAVKNNNNEEPSDKHIKEYLNKIQNSLSTEWSPCSVTCGNGIQVRIKPGSANKPKDELDYANDIEKKICKMEKCSSVFNVVNSSIGLIMVLSFLFLNX	NKNNQGNGQGHNMPNDPNRNVDENANANNAVKNNNNEEPSDQHIEKYIKKIQNSLSTEWSPCSVTCGNGIQVRIKPGSANKPKDELNYENDIEKKICKMEKCSSVFNVVNSSIGLIMVLSFLFLNX	71	(many)	1	171	0	60	0	57	0	29	0	208	1	109	1	-0.00212306	0.00744975	0.00849224	0.0067272	0.207754
		311-436	C-terminal	NKNNQGNGQGHNMPNDPNRNVDENANANSAVKNNNNEEPSDKHIKEYLNKIQNSLSTEWSPCSVTCGNGIQVRIKPGSANKPKDELDYANDIEKKICKMEKCSSVFNVVNSSIGLIMVLSFLFLNX	NKNNQGNGQGHNMPNDPNRNVDENANANNAVKNNNNEEPSDQHIEKYLKKIKNSISTEWSPCSVTCGNGIQVRIKPGSANKPKDELDYENDIEKKICKMEKCSSVFNVVNSSIGLIMVLSFLFLNX	71	(many)	1	171	0	60	0	57	0	29	1	207	0	110	1	0.001457	0.00745978	-0.00582801	0.00673625	0.387608
		311-436	C-terminal	NKNNQGNGQGHNMPNDPNRNVDENANANSAVKNNNNEEPSDKHIKEYLNKIQNSLSTEWSPCSVTCGNGIQVRIKPGSANKPKDELDYANDIEKKICKMEKCSSVFNVVNSSIGLIMVLSFLFLNX	NKNNQGNGQGHNMPNDPNRNVDENANANNAVKNNNNEEPSDQHIEKYLKKIQNSLSTEWSPCSVTCGNGIQVRIKPGSANKPKDQLDYANDIEKKICKMEKCSSVFNVVNSSIGLIMVLSFLFLNX	71	(many)	0	172	0	60	0	57	1	28	1	207	0	110	1	0.0014814	0.00735087	-0.00592562	0.0066379	0.372707
		311-436	C-terminal	NKNNQGNGQGHNMPNDPNRNVDENANANSAVKNNNNEEPSDKHIKEYLNKIQNSLSTEWSPCSVTCGNGIQVRIKPGSANKPKDELDYANDIEKKICKMEKCSSVFNVVNSSIGLIMVLSFLFLNX	NKNNQGNGQGHNMPNDPNRNVDENANANNAVKNNNNEEPSDQHIEKYLKLIQNSLSTEWSPCSVTCGNGIQVRIKPGSANKPKDQLDYANDIEKKICKMEKCSSVFNVVNSSIGLIMVLSFLFLNX	71	(many)	1	171	0	60	0	57	0	29	0	208	1	109	1	-0.00212306	0.00744975	0.00849224	0.0067272	0.207754
		311-436	C-terminal	NKNNQGNGQGHNMPNDPNRNVDENANANSAVKNNNNEEPSDKHIKEYLNKIQNSLSTEWSPCSVTCGNGIQVRIKPGSANKPKDELDYANDIEKKICKMEKCSSVFNVVNSSIGLIMVLSFLFLNX	NKNNQGNGQGHNMPNDPNRNVDENANANNAVKNNNNEEPSDQHIEKYLKRIQNSLSTEWSPCSVTCGNGIQVRIKPGSADKPKDQLDYANDIEKKICKMEKCSSVFNVVNSSIGLIMVLSFLFLNX	71	(many)	0	172	0	60	0	57	1	28	1	207	0	110	1	0.0014814	0.00735087	-0.00592562	0.0066379	0.372707
		311-436	C-terminal	NKNNQGNGQGHNMPNDPNRNVDENANANSAVKNNNNEEPSDKHIKEYLNKIQNSLSTEWSPCSVTCGNGIQVRIKPGSANKPKDELDYANDIEKKICKMEKCSSVFNVVNSSIGLIMVLSFLFLNX	NKNNQGNGQGHNMPNDPNRNVDENANANNAVKNNNNEEPSDQHIEKYLKTIKNSLSTEWSPCSVTCGNGIQVRIKPGSANKPKDELDYANDIEKKICKMEKCSSVFNVVNSSIGLIMVLSFLFLNX	71	(many)	1	171	1	59	0	57	0	29	2	206	0	110	2	0.0190187	0.010517	-0.00940807	0.00949694	0.322626
		311-436	C-terminal	NKNNQGNGQGHNMPNDPNRNVDENANANSAVKNNNNEEPSDKHIKEYLNKIQNSLSTEWSPCSVTCGNGIQVRIKPGSANKPKDELDYANDIEKKICKMEKCSSVFNVVNSSIGLIMVLSFLFLNX	NKNNQGNGQGHNMPNDPNRNVDENANANNAVKNNNNEEPSDQHIEKYLKTIKNSLSTEWSPCSVTCGNGIQVRIKPGSANKPKDQLDYENDIEKKICKMEKCSSVFNVVNSSIGLIMVLSFLFLNX	71	(many)	0	172	1	59	0	57	0	29	1	207	0	110	1	0.0175617	0.00742444	-0.00358006	0.00670434	0.593726
		311-436	C-terminal	NKNNQGNGQGHNMPNDPNRNVDENANANSAVKNNNNEEPSDKHIKEYLNKIQNSLSTEWSPCSVTCGNGIQVRIKPGSANKPKDELDYANDIEKKICKMEKCSSVFNVVNSSIGLIMVLSFLFLNX	NKNNQGNGQGHNMPNDPNRNVDENANANNAVKNNNNEEPSDQHIEKYLNKIKNSISTEWSPCSVTCGNGIQVRIKPGSANKPKDQLDYANDIEKKICKMEKCSSVFNVVNSSIGLIMVLSFLFLNX	71	(many)	0	172	0	60	0	57	0	29	0	208	0	110	0	0	0	0	0	NA
		311-436	C-terminal	NKNNQGNGQGHNMPNDPNRNVDENANANSAVKNNNNEEPSDKHIKEYLNKIQNSLSTEWSPCSVTCGNGIQVRIKPGSANKPKDELDYANDIEKKICKMEKCSSVFNVVNSSIGLIMVLSFLFLNX	NKNNQGNGQGHNMPNDPNRNVDENANANNAVKNNNNEEPSDQHIEKYLNKIKNSLSTEWSPCSVTCGNGIQVRIKPGSANKPKDQLDYANDIEKKICKMEKCSSVFNVVNSSIGLIMVLSFLFLNX	71	(many)	3	169	0	60	0	57	1	28	3	205	1	109	4	0.00227235	0.0148066	-0.00908939	0.0133705	0.497128
		311-436	C-terminal	NKNNQGNGQGHNMPNDPNRNVDENANANSAVKNNNNEEPSDKHIKEYLNKIQNSLSTEWSPCSVTCGNGIQVRIKPGSANKPKDELDYANDIEKKICKMEKCSSVFNVVNSSIGLIMVLSFLFLNX	NKNNQGNGQGHNMPNDPNRNVDENANANNAVKNNNNEEPSDQHIEKYLNKIKNSLSTEWSPCSVTCGNGIQVRIKPGSANKPKDQLDYENDIEKKICKMEKCSSVFNVVNSSIGLIMVLSFLFLNX	71	(many)	0	172	0	60	0	57	1	28	1	207	0	110	1	0.0014814	0.00735087	-0.00592562	0.0066379	0.372707
		311-436	C-terminal	NKNNQGNGQGHNMPNDPNRNVDENANANSAVKNNNNEEPSDKHIKEYLNKIQNSLSTEWSPCSVTCGNGIQVRIKPGSANKPKDELDYANDIEKKICKMEKCSSVFNVVNSSIGLIMVLSFLFLNX	NKNNQGNGQGHNMPNDPNRNVDENANANNAVKNNNNEEPSDQHIEKYLQKIKNSISTEWSPCSVTCGNGIQVRIKPGSANKPKDQLNYENDIEKKICKMEKCSSVFNVVNSSIGLIMVLSFLFLNX	71	(many)	1	171	0	60	0	57	0	29	0	208	1	109	1	-0.00212306	0.00744975	0.00849224	0.0067272	0.207754
		311-436	C-terminal	NKNNQGNGQGHNMPNDPNRNVDENANANSAVKNNNNEEPSDKHIKEYLNKIQNSLSTEWSPCSVTCGNGIQVRIKPGSANKPKDELDYANDIEKKICKMEKCSSVFNVVNSSIGLIMVLSFLFLNX	NKNNQGNGQGHNMPNDPNRNVDENANANNAVKNNNNEEPSDQHIEKYLQKIQNSLSTEWSPCSVTCGNGIKVRIKPGSANKPKDQLNYENDIEKKICKMEKCSSVFNVVNSSIGLIMVLSFLFLNX	71	(many)	0	172	0	60	0	57	0	29	0	208	0	110	0	0	0	0	0	NA
		311-436	C-terminal	NKNNQGNGQGHNMPNDPNRNVDENANANSAVKNNNNEEPSDKHIKEYLNKIQNSLSTEWSPCSVTCGNGIQVRIKPGSANKPKDELDYANDIEKKICKMEKCSSVFNVVNSSIGLIMVLSFLFLNX	NKNNQGNGQGHNMPNDPNRNVDENANANNAVKNNNNEEPSDQHIEKYLQKIQNSLSTEWSPCSVTCGNGIQVRIKPGSANKPKDQLDYANDIEKKICKMEKCSSVFNVVNSSIGLIMVLSFLFLNX	71	(many)	0	172	3	57	1	56	0	29	4	204	0	110	4	0.0535016	0.0146377	-0.0140062	0.0132179	0.290128
		311-436	C-terminal	NKNNQGNGQGHNMPNDPNRNVDENANANSAVKNNNNEEPSDKHIKEYLNKIQNSLSTEWSPCSVTCGNGIQVRIKPGSANKPKDELDYANDIEKKICKMEKCSSVFNVVNSSIGLIMVLSFLFLNX	NKNNQGNGQGHNMPNDPNRNVDENANANNAVKNNNNEEPSDQHIEKYLQKIRNSLSTEWSPCSVTCGNGIQVRIKPGSANKPKDQLNYENDIEKKICKMEKCSSVFNVVNSSIGLIMVLSFLFLNX	71	(many)	1	171	0	60	1	56	0	29	1	207	1	109	2	-0.00130655	0.010526	0.00522622	0.00950512	0.582827
		311-436	C-terminal	NKNNQGNGQGHNMPNDPNRNVDENANANSAVKNNNNEEPSDKHIKEYLNKIQNSLSTEWSPCSVTCGNGIQVRIKPGSANKPKDELDYANDIEKKICKMEKCSSVFNVVNSSIGLIMVLSFLFLNX	NKNNQGNGQGHNMPNDPNRNVDENANANNDVKNNNNEEPSDQHIEKYLKIIKNSLSTEWSPCSVTCGNGIQVRIKPGSANKPKDQLDYANDIEKKICKMEKCSSVFNVVNSSIGLIMVLSFLFLNX	71	(many)	1	171	0	60	0	57	0	29	1	207	0	110	1	0.001457	0.00745978	-0.00582801	0.00673625	0.387608
		311-436	C-terminal	NKNNQGNGQGHNMPNDPNRNVDENANANSAVKNNNNEEPSDKHIKEYLNKIQNSLSTEWSPCSVTCGNGIQVRIKPGSANKPKDELDYANDIEKKICKMEKCSSVFNVVNSSIGLIMVLSFLFLNX	NKNNQGNGQGHNMPNDPNRNVDENANANNGVKNNNNEEPSDKHIEQYLKRIQNSLSTEWSPCSVTCGNGIQVRIKPGSANKPKDELNYENDIEKKICKMEKCSSVFNVVNSSIGLIMVLSFLFLNX	71	(many)	0	172	0	60	1	56	0	29	1	207	0	110	1	0.000816505	0.00742169	-0.00326602	0.00670185	0.626365
		311-436	C-terminal	NKNNQGNGQGHNMPNDPNRNVDENANANSAVKNNNNEEPSDKHIKEYLNKIQNSLSTEWSPCSVTCGNGIQVRIKPGSANKPKDELDYANDIEKKICKMEKCSSVFNVVNSSIGLIMVLSFLFLNX	NKNNQGNGQGHNMPNDPNRNVDENANANNGVKNNNNEEPSDQHIEQYLNKIKNSLSTEWSPCSVTCGNGIQVRIKPGSANKPKDQLDYANDIEKKICKMEKCSSVFNVVNSSIGLIMVLSFLFLNX	71	(many)	1	171	0	60	0	57	0	29	1	207	0	110	1	0.001457	0.00745978	-0.00582801	0.00673625	0.387608
		311-436	C-terminal	NKNNQGNGQGHNMPNDPNRNVDENANANSAVKNNNNEEPSDKHIKEYLNKIQNSLSTEWSPCSVTCGNGIQVRIKPGSANKPKDELDYANDIEKKICKMEKCSSVFNVVNSSIGLIMVLSFLFLNX	NKNNQGNGQGHNMPNDPNRNVDENANANSAVKNNNNEEPSDKHIEQYLKTIKNSLSTEWSPCSVTCGNGIQVRIKPGSANKPKDELDYANDIEKKICKMEKCSSVFNVVNSSIGLIMVLSFLFLNX	71	(many)	1	171	0	60	0	57	0	29	0	208	1	109	1	-0.00212306	0.00744975	0.00849224	0.0067272	0.207754
		311-436	C-terminal	NKNNQGNGQGHNMPNDPNRNVDENANANSAVKNNNNEEPSDKHIKEYLNKIQNSLSTEWSPCSVTCGNGIQVRIKPGSANKPKDELDYANDIEKKICKMEKCSSVFNVVNSSIGLIMVLSFLFLNX	NKNNQGNGQGHNMPNDPNRNVDENANANSAVKNNNNEEPSDKHIKEYLNKIQNSISTEWSPCSVTCGNGIQVRIKPGSANKPKDELDYANDIEKKICKMEKCSSVFNVVNSSIGLIMVLSFLFLNX	71	(many)	0	172	1	59	0	57	0	29	0	208	1	109	1	0.0139816	0.00739733	0.0107402	0.00667986	0.108877
		311-436	C-terminal	NKNNQGNGQGHNMPNDPNRNVDENANANSAVKNNNNEEPSDKHIKEYLNKIQNSLSTEWSPCSVTCGNGIQVRIKPGSANKPKDELDYANDIEKKICKMEKCSSVFNVVNSSIGLIMVLSFLFLNX	NKNNQGNGQGHNMPNDPNRNVDENANANSAVKNNNNEEPSDKHIKEYLNKIQNSISTEWSPCSVTCGNGIQVRIKPGSANKPKDQLDYANDIEKKICKMEKCSSVFNVVNSSIGLIMVLSFLFLNX	71	(many)	1	171	0	60	0	57	0	29	0	208	1	109	1	-0.00212306	0.00744975	0.00849224	0.0067272	0.207754
		311-436	C-terminal	NKNNQGNGQGHNMPNDPNRNVDENANANSAVKNNNNEEPSDKHIKEYLNKIQNSLSTEWSPCSVTCGNGIQVRIKPGSANKPKDELDYANDIEKKICKMEKCSSVFNVVNSSIGLIMVLSFLFLNX	NKNNQGNGQGHNMPNDPNRNVDENANANSAVKNNNNEEPSDKHIKKYLKEIQNSLSTEWSPCSVTCGNGIQVRIKPGSADKPKNELDYENDIEKKICKMEKCSSVFNVVNSSIGLIMVLSFLFLNX	71	(many)	0	172	0	60	0	57	0	29	0	208	0	110	0	0	0	0	0	NA
		311-436	C-terminal	NKNNQGNGQGHNMPNDPNRNVDENANANSAVKNNNNEEPSDKHIKEYLNKIQNSLSTEWSPCSVTCGNGIQVRIKPGSANKPKDELDYANDIEKKICKMEKCSSVFNVVNSSIGLIMVLSFLFLNX	NKNNQGNGQGHNMPNDPNRNVDENANDNNAVKNNNNEEPSDQHIEKYLKKIQNSLSTEWSPCSVTCGNGIQVRIKPGSANKPKDQLDYANDIEKKICKMEKCSSVFNVVNSSIGLIMVLSFLFLNX	71	(many)	1	171	1	59	0	57	0	29	0	208	2	108	2	0.0118586	0.0104644	0.0192324	0.00944949	0.0426642
		311-436	C-terminal	NKNNQGNGQGHNMPNDPNRNVDENANANSAVKNNNNEEPSDKHIKEYLNKIQNSLSTEWSPCSVTCGNGIQVRIKPGSANKPKDELDYANDIEKKICKMEKCSSVFNVVNSSIGLIMVLSFLFLNX	NKNNQGNGQGHNMPNDPNRNVDENANGNNAVKNNNNEEPSDKHIEQYLKIIRNSLSTEWSPCSVTCGNGIQVRIKPGSADKPKDQLDYANDIEKKICKMEKCSSVFNVVNSSIGLIMVLSFLFLNX	71	(many)	0	172	0	60	0	57	0	29	0	208	0	110	0	0	0	0	0	NA
		311-436	C-terminal	NKNNQGNGQGHNMPNDPNRNVDENANANSAVKNNNNEEPSDKHIKEYLNKIQNSLSTEWSPCSVTCGNGIQVRIKPGSANKPKDELDYANDIEKKICKMEKCSSVFNVVNSSIGLIMVLSFLFLNX	NKNNQGNGQGHNMPNDPNRNVDENANGNNAVKNNNNEEPSDQHIEKYLKKIQNSLSTEWSPCSVTCGNGIQVRIKPGSADKPKDQLDYANDIEKKICKMEKCSSVFNVVNSSIGLIMVLSFLFLNX	71	(many)	0	172	0	60	0	57	0	29	0	208	0	110	0	0	0	0	0	NA
		311-436	C-terminal	NKNNQGNGQGHNMPNDPNRNVDENANANSAVKNNNNEEPSDKHIKEYLNKIQNSLSTEWSPCSVTCGNGIQVRIKPGSANKPKDELDYANDIEKKICKMEKCSSVFNVVNSSIGLIMVLSFLFLNX	NKNNQGNGQGHNMPNDPNRNVDENANGNSAVKNNNNEEPSDKHIKEYLNKIQNSISTEWSPCSVTCGNGIQVRIKPGSANKPKDQLDYANDIEKKICKMEKCSSVFNVVNSSIGLIMVLSFLFLNX	71	(many)	0	172	0	60	0	57	1	28	0	208	1	109	1	-0.00209866	0.00734144	0.00839463	0.00662939	0.206356
		311-436	C-terminal	NKNNQGNGQGHNMPNDPNRNVDENANANSAVKNNNNEEPSDKHIKEYLNKIQNSLSTEWSPCSVTCGNGIQVRIKPGSANKPKDELDYANDIEKKICKMEKCSSVFNVVNSSIGLIMVLSFLFLNX	NKNNQGNGQGHNMPNDPNRNVDENANSNNAVKNNNNEEPSDKHITEYLKRIQNSLSTEWSPCSVTCGNGIQVRIKPGSANKPKEELNYENDIEKKICKMEKCSSVFNVVNSSIGLIMVLSFLFLNX	71	(many)	1	171	0	60	1	56	0	29	1	207	1	109	2	-0.00130655	0.010526	0.00522622	0.00950512	0.582827
		311-436	C-terminal	NKNNQGNGQGHNMPNDPNRNVDENANANSAVKNNNNEEPSDKHIKEYLNKIQNSLSTEWSPCSVTCGNGIQVRIKPGSANKPKDELDYANDIEKKICKMEKCSSVFNVVNSSIGLIMVLSFLFLNX	NKNNQGNGQGHNMPNDPNRNVDENDNANNAVKNNNNEEPSDQHIEKYLKTIKNSLSTEWSPCSVTCGNGIQVRIKPGSANKPKDQLDYANDIEKKICKMEKCSSVFNVVNSSIGLIMVLSFLFLNX	71	(many)	0	172	1	59	0	57	0	29	1	207	0	110	1	0.0175617	0.00742444	-0.00358006	0.00670434	0.593726
		311-436	C-terminal	NKNNQGNGQGHNMPNDPNRNVDENANANSAVKNNNNEEPSDKHIKEYLNKIQNSLSTEWSPCSVTCGNGIQVRIKPGSANKPKDELDYANDIEKKICKMEKCSSVFNVVNSSIGLIMVLSFLFLNX	NKNNQGNGQGHNMPNDPNRNVDENSNANNAVKNNNNEEPSDKHIEQYLNKIQNSLSTEWSPCSVTCGNGIQVRIKPGSANKPKDQLDYANDIEKKICKMEKCSSVFNVVNSSIGLIMVLSFLFLNX	71	(many)	1	171	0	60	0	57	0	29	0	208	1	109	1	-0.00212306	0.00744975	0.00849224	0.0067272	0.207754
		311-436	C-terminal	NKNNQGNGQGHNMPNDPNRNVDENANANSAVKNNNNEEPSDKHIKEYLNKIQNSLSTEWSPCSVTCGNGIQVRIKPGSANKPKDELDYANDIEKKICKMEKCSSVFNVVNSSIGLIMVLSFLFLNX	NKNNQGNGQGHNMPNDPNRNVNENANANNAVKNNNNEEPSDKHIEKYLKEIQNSLSTEWSPCSVTCGNGIQVRIKPGSANKPKDELDYANDIEKKICKMEKCSSVFNVVNSSIGLIMVLSFLFLNX	71	(many)	1	171	0	60	0	57	0	29	1	207	0	110	1	0.001457	0.00745978	-0.00582801	0.00673625	0.387608
		311-436	C-terminal	NKNNQGNGQGHNMPNDPNRNVDENANANSAVKNNNNEEPSDKHIKEYLNKIQNSLSTEWSPCSVTCGNGIQVRIKPGSANKPKDELDYANDIEKKICKMEKCSSVFNVVNSSIGLIMVLSFLFLNX	NKNNQGNGQGHNMPNDPNRNVNENANANNAVKNNNNEEPSDKHIEQYLKKIKNSISTEWSPCSVTCGNGIQVRIKPGSANKPKDELDYENDIEKKICKMEKCSSVFNVVNSSIGLIMVLSFLFLNX	71	(many)	1	171	0	60	0	57	0	29	1	207	0	110	1	0.001457	0.00745978	-0.00582801	0.00673625	0.387608
		311-436	C-terminal	NKNNQGNGQGHNMPNDPNRNVDENANANSAVKNNNNEEPSDKHIKEYLNKIQNSLSTEWSPCSVTCGNGIQVRIKPGSANKPKDELDYANDIEKKICKMEKCSSVFNVVNSSIGLIMVLSFLFLNX	NKNNQGNGQGHNMPNDPNRNVNENANANNAVKNNNNEEPSDQHIEKYIKKIQNSLSTEWSPCSVTCGNGIQVRIKPGSADKPKNELDYENDIEKKICKMEKCSSVFNVVNSSIGLIMVLSFLFLNX	71	(many)	1	171	0	60	0	57	0	29	1	207	0	110	1	0.001457	0.00745978	-0.00582801	0.00673625	0.387608
		311-436	C-terminal	NKNNQGNGQGHNMPNDPNRNVDENANANSAVKNNNNEEPSDKHIKEYLNKIQNSLSTEWSPCSVTCGNGIQVRIKPGSANKPKDELDYANDIEKKICKMEKCSSVFNVVNSSIGLIMVLSFLFLNX	NKNNQGNGQGHNMPNDPNRNVNENANANNAVKNNNNEEPSDQHIEKYLKIIQNSLSTEWSPCSVTCGNGIQVRIKPGSANKPKDQLDYANDIEKKICKMEKCSSVFNVVNSSIGLIMVLSFLFLNX	71	(many)	0	172	0	60	1	56	0	29	1	207	0	110	1	0.000816505	0.00742169	-0.00326602	0.00670185	0.626365
		311-436	C-terminal	NKNNQGNGQGHNMPNDPNRNVDENANANSAVKNNNNEEPSDKHIKEYLNKIQNSLSTEWSPCSVTCGNGIQVRIKPGSANKPKDELDYANDIEKKICKMEKCSSVFNVVNSSIGLIMVLSFLFLNX	NKNNQGNGQGHNMPNNPNRNVDENANANNAVKNNNNEEPSDKHIEQYLKKIQNSLSTEWSPCSVTCGNGIQVRIKPGSAGKSKDELDYENDIEKKICKMEKCSSVFNVVNSSIGLIMVLSFLFLNX	71	(many)	1	171	0	60	1	56	0	29	2	206	0	110	2	0.00227351	0.0105157	-0.00909403	0.0094958	0.338959
		311-436	C-terminal	NKNNQGNGQGHNMPNDPNRNVDENANANSAVKNNNNEEPSDKHIKEYLNKIQNSLSTEWSPCSVTCGNGIQVRIKPGSANKPKDELDYANDIEKKICKMEKCSSVFNVVNSSIGLIMVLSFLFLNX	NKNNQGNGQGHNMPNNPNRNVDENANANNGVKNNNNEEPSDKHIEQYLKKIQNSLSTEWSPCSVTCGNGIQVRIKPGSAGKSKDELDYENDIEKKICKMEKCSSVFNVVNSSIGLIMVLSFLFLNX	71	(many)	1	171	0	60	0	57	0	29	0	208	1	109	1	-0.00212306	0.00744975	0.00849224	0.0067272	0.207754
		311-436	C-terminal	NKNNQGNGQGHNMPNDPNRNVDENANANSAVKNNNNEEPSDKHIKEYLNKIQNSLSTEWSPCSVTCGNGIQVRIKPGSANKPKDELDYANDIEKKICKMEKCSSVFNVVNSSIGLIMVLSFLFLNX	(Any non-reference)	71	NKNNQGNGQGHNMPNDPNRNVDENANANSAVKNNNNEEPSDKHIKEYLNKIQNSLSTEWSPCSVTCGNGIQVRIKPGSANKPKDELDYANDIEKKICKMEKCSSVFNVVNSSIGLIMVLSFLFLNX	161	11	58	2	55	2	26	3	195	13	105	3	16	-0.0393273	0.0307103	0.0239759	0.0277317	0.387939
		326	288	D	N	2	D	2	170	0	60	1	56	0	29	2	206	1	109	3	0.000150447	0.0128853	-0.000601789	0.0116356	0.958785
		332	294	D	N	2	D	7	165	1	59	5	52	3	26	9	199	7	103	16	0.011227	0.0289297	0.0217586	0.0261238	0.405533
		335	297	A	D	3	A,S	0	172	1	59	0	57	0	29	1	207	0	110	1	0.0175617	0.00742444	-0.00358006	0.00670434	0.593726
		335	297	A	S	3	A,D	1	171	0	60	0	57	0	29	0	208	1	109	1	-0.00212306	0.00744975	0.00849224	0.0067272	0.207754
		335	297	A	D,S	3	A	1	171	1	59	0	57	0	29	1	207	1	29	2	-0.984561	0.010529	0.00491218	0.00950776	0.605766
		336	298	N	K	2	N	22	150	4	56	7	50	2	27	20	188	15	95	35	0.0572782	0.0415863	0.0375539	0.0375528	0.318069
		337	299	A	D	4	A,G,S	1	171	1	59	0	57	0	29	0	208	2	108	2	0.0118586	0.0104644	0.0192324	0.00944949	0.0426642
		337	299	A	G	4	A,D,S	0	172	0	60	0	57	1	28	0	208	1	109	1	-0.00209866	0.00734144	0.00839463	0.00662939	0.206356
		337	299	A	S	4	A,D,G	1	171	0	60	1	56	0	29	1	207	1	109	2	-0.00130655	0.010526	0.00522622	0.00950512	0.582827
		337	299	A	D,G,S	4	A	2	170	1	59	1	56	1	28	1	207	4	28	5	-0.991547	0.0164666	0.0328533	0.0148695	0.027868
		339	301	S	N	2	S	159	13	57	3	55	2	25	4	195	13	101	9	22	0.953036	0.033695	-0.0121434	0.0304269	0.69009
		340	302	A	D	3	A,G	1	171	0	60	0	57	0	29	1	207	0	110	1	0.001457	0.00745978	-0.00582801	0.00673625	0.387608
		340	302	A	G	3	A,D	2	170	0	60	1	56	0	29	2	206	1	109	3	0.000150447	0.0128853	-0.000601789	0.0116356	0.958785
		340	302	A	D,G	3	A	3	169	0	60	1	56	0	29	3	205	1	29	4	-0.998393	0.0148441	-0.0064298	0.0134044	0.631791
		349-370	Th2R	PSDKHIKEYLNKIQNSLSTEWS	PSDKHIEEYLKKIKNSISTEWS	36	(many)	0	172	0	60	1	56	0	29	1	207	0	110	1	0.000816505	0.00742169	-0.00326602	0.00670185	0.626365
		349-370	Th2R	PSDKHIKEYLNKIQNSLSTEWS	PSDKHIEEYLNKIKNSISTEWS	36	(many)	1	171	0	60	0	57	0	29	1	207	0	110	1	0.001457	0.00745978	-0.00582801	0.00673625	0.387608
		349-370	Th2R	PSDKHIKEYLNKIQNSLSTEWS	PSDKHIEKYLKEIQNSLSTEWS	36	(many)	5	167	1	59	4	53	3	26	6	202	7	103	13	0.0074965	0.0261127	0.0366807	0.02358	0.120818
		349-370	Th2R	PSDKHIKEYLNKIQNSLSTEWS	PSDKHIEQYLKIIKNSLSTEWS	36	(many)	2	170	1	59	0	57	0	29	3	205	0	110	3	0.0204757	0.012852	-0.0152361	0.0116055	0.190199
		349-370	Th2R	PSDKHIKEYLNKIQNSLSTEWS	PSDKHIEQYLKIIRNSLSTEWS	36	(many)	1	171	1	59	1	56	1	28	2	206	2	108	4	0.0141565	0.0148275	0.0100408	0.0133894	0.453874
		349-370	Th2R	PSDKHIKEYLNKIQNSLSTEWS	PSDKHIEQYLKKIKNSISTEWS	36	(many)	9	163	1	59	4	53	1	28	11	197	4	106	15	0.0211019	0.0282018	-0.0177408	0.0254664	0.486548
		349-370	Th2R	PSDKHIKEYLNKIQNSLSTEWS	PSDKHIEQYLKKIQNSLSTEWS	36	(many)	2	170	0	60	1	56	0	29	2	206	1	109	3	0.000150447	0.0128853	-0.000601789	0.0116356	0.958785
		349-370	Th2R	PSDKHIKEYLNKIQNSLSTEWS	PSDKHIEQYLKRIQNSLSTEWS	36	(many)	4	168	1	59	3	54	0	29	5	203	3	107	8	0.015099	0.0208253	0.00627059	0.0188054	0.739021
		349-370	Th2R	PSDKHIKEYLNKIQNSLSTEWS	PSDKHIEQYLKTIKNSLSTEWS	36	(many)	16	156	7	53	2	55	4	25	17	191	12	98	29	0.110842	0.03822	0.0232999	0.034513	0.500108
		349-370	Th2R	PSDKHIKEYLNKIQNSLSTEWS	PSDKHIEQYLKTIQNSLSTEWS	36	(many)	20	152	3	57	4	53	2	27	16	192	13	97	29	0.0415131	0.0382128	0.0339476	0.0345065	0.325973
		349-370	Th2R	PSDKHIKEYLNKIQNSLSTEWS	PSDKHIEQYLNKIKNSISTEWS	36	(many)	5	167	4	56	0	57	0	29	5	203	4	106	9	0.0632115	0.0219341	0.0138207	0.0198067	0.485832
		349-370	Th2R	PSDKHIKEYLNKIQNSLSTEWS	PSDKHIEQYLNKIKNSLSTEWS	36	(many)	1	171	0	60	0	57	0	29	0	208	1	109	1	-0.00212306	0.00744975	0.00849224	0.0067272	0.207754
		349-370	Th2R	PSDKHIKEYLNKIQNSLSTEWS	PSDKHIEQYLNKIQNSLSTEWS	36	(many)	1	171	0	60	1	56	0	29	0	208	2	108	2	-0.00488662	0.0104598	0.0195465	0.00944531	0.0393255
		349-370	Th2R	PSDKHIKEYLNKIQNSLSTEWS	PSDKHIKEYLKIIQNSLSTEWS	36	(many)	3	169	0	60	1	56	2	27	1	207	5	105	6	-0.00974999	0.0178613	0.039	0.0161289	0.0161764
		349-370	Th2R	PSDKHIKEYLNKIQNSLSTEWS	PSDKHIKEYLNKIQNSISTEWS	36	(many)	2	170	2	58	1	56	1	28	3	205	3	107	6	0.0295951	0.0181054	0.014953	0.0163493	0.36111
		349-370	Th2R	PSDKHIKEYLNKIQNSLSTEWS	PSDKHIKEYLTKIQNSLSTEWS	36	(many)	1	171	1	59	0	57	0	29	2	206	0	110	2	0.0190187	0.010517	-0.00940807	0.00949694	0.322626
		349-370	Th2R	PSDKHIKEYLNKIQNSLSTEWS	PSDKHIKKYLKEIQNSLSTEWS	36	(many)	0	172	0	60	0	57	0	29	0	208	0	110	0	0	0	0	0	NA
		349-370	Th2R	PSDKHIKEYLNKIQNSLSTEWS	PSDKHITEYLKKIKNSISTEWS	36	(many)	0	172	0	60	3	54	0	29	3	205	0	110	3	0.00244952	0.012613	-0.00979806	0.0113896	0.390304
		349-370	Th2R	PSDKHIKEYLNKIQNSLSTEWS	PSDKHITEYLKKIKNSLSTEWS	36	(many)	1	171	0	60	0	57	0	29	1	207	0	110	1	0.001457	0.00745978	-0.00582801	0.00673625	0.387608
		349-370	Th2R	PSDKHIKEYLNKIQNSLSTEWS	PSDKHITEYLKKIQNSLSTEWS	36	(many)	0	172	0	60	0	57	1	28	1	207	0	110	1	0.0014814	0.00735087	-0.00592562	0.0066379	0.372707
		349-370	Th2R	PSDKHIKEYLNKIQNSLSTEWS	PSDKHITEYLKRIQNSLSTEWS	36	(many)	5	167	1	59	2	55	2	27	7	201	3	107	10	0.0187023	0.023239	-0.00814264	0.020985	0.698264
		349-370	Th2R	PSDKHIKEYLNKIQNSLSTEWS	PSDQHIEKYIKKIQNSLSTEWS	36	(many)	2	170	0	60	0	57	1	28	2	206	1	109	3	0.000815347	0.0128469	-0.00326139	0.0116008	0.778793
		349-370	Th2R	PSDKHIKEYLNKIQNSLSTEWS	PSDQHIEKYLKIIKNSLSTEWS	36	(many)	8	164	1	59	0	57	0	29	7	201	2	108	9	0.0220576	0.0219393	-0.0215636	0.0198114	0.277236
		349-370	Th2R	PSDKHIKEYLNKIQNSLSTEWS	PSDQHIEKYLKIIQNSLSTEWS	36	(many)	13	159	9	51	7	50	2	27	20	188	11	99	31	0.146294	0.0393907	0.0148247	0.0355702	0.67713
		349-370	Th2R	PSDKHIKEYLNKIQNSLSTEWS	PSDQHIEKYLKKIKNSISTEWS	36	(many)	1	171	0	60	0	57	0	29	1	207	0	110	1	0.001457	0.00745978	-0.00582801	0.00673625	0.387608
		349-370	Th2R	PSDKHIKEYLNKIQNSLSTEWS	PSDQHIEKYLKKIQNSLSTEWS	36	(many)	1	171	1	59	0	57	1	28	1	207	2	108	3	0.01334	0.0128231	0.0133068	0.0115794	0.25136
		349-370	Th2R	PSDKHIKEYLNKIQNSLSTEWS	PSDQHIEKYLKLIQNSLSTEWS	36	(many)	1	171	0	60	0	57	0	29	0	208	1	109	1	-0.00212306	0.00744975	0.00849224	0.0067272	0.207754
		349-370	Th2R	PSDKHIKEYLNKIQNSLSTEWS	PSDQHIEKYLKRIQNSLSTEWS	36	(many)	3	169	3	57	1	56	1	28	6	202	2	108	8	0.0521938	0.0208396	-0.00877535	0.0188183	0.641311
		349-370	Th2R	PSDKHIKEYLNKIQNSLSTEWS	PSDQHIEKYLKTIKNSLSTEWS	36	(many)	16	156	11	49	8	49	1	28	28	180	8	102	36	0.195863	0.0418143	-0.0501206	0.0377587	0.185347
		349-370	Th2R	PSDKHIKEYLNKIQNSLSTEWS	PSDQHIEKYLKTIQNSLSTEWS	36	(many)	13	159	5	55	6	51	0	29	17	191	7	103	24	0.086588	0.0350995	-0.0130188	0.0316952	0.681537
		349-370	Th2R	PSDKHIKEYLNKIQNSLSTEWS	PSDQHIEKYLNKIKNSISTEWS	36	(many)	0	172	0	60	0	57	0	29	0	208	0	110	0	0	0	0	0	NA
		349-370	Th2R	PSDKHIKEYLNKIQNSLSTEWS	PSDQHIEKYLNKIKNSLSTEWS	36	(many)	8	164	1	59	1	56	2	27	9	199	3	107	12	0.0222568	0.025314	-0.0223606	0.0228587	0.328726
		349-370	Th2R	PSDKHIKEYLNKIQNSLSTEWS	PSDQHIEKYLQKIKNSISTEWS	36	(many)	1	171	0	60	0	57	0	29	0	208	1	109	1	-0.00212306	0.00744975	0.00849224	0.0067272	0.207754
		349-370	Th2R	PSDKHIKEYLNKIQNSLSTEWS	PSDQHIEKYLQKIKNSLSTEWS	36	(many)	7	165	0	60	1	56	0	29	6	202	2	108	8	0.00385539	0.0207596	-0.0154216	0.0187461	0.41133
		349-370	Th2R	PSDKHIKEYLNKIQNSLSTEWS	PSDQHIEKYLQKIQNSLSTEWS	36	(many)	6	166	4	56	2	55	1	28	9	199	4	106	13	0.0677829	0.0263959	-0.00446497	0.0238357	0.851529
		349-370	Th2R	PSDKHIKEYLNKIQNSLSTEWS	PSDQHIEKYLQKIRNSLSTEWS	36	(many)	1	171	0	60	1	56	0	29	1	207	1	109	2	-0.00130655	0.010526	0.00522622	0.00950512	0.582827
		349-370	Th2R	PSDKHIKEYLNKIQNSLSTEWS	PSDQHIEQYLNKIKNSLSTEWS	36	(many)	1	171	0	60	0	57	0	29	1	207	0	110	1	0.001457	0.00745978	-0.00582801	0.00673625	0.387608
		349-370	Th2R	PSDKHIKEYLNKIQNSLSTEWS	(many)	36	PSDKHIKEYLNKIQNSLSTEWS	161	11	58	2	55	2	26	3	195	13	105	3	16	-0.0393273	0.0307103	0.0239759	0.0277317	0.387939
		352	314	K	Q	2	K	82	90	35	25	27	30	9	20	108	100	45	65	153	0.608409	0.0658164	-0.100301	0.0594328	0.0924778
		355	317	K	E	3	K,T	149	23	54	6	48	9	20	9	177	31	94	16	47	0.897719	0.0468408	0.00912536	0.0422976	0.82933
		355	317	K	T	3	E,K	6	166	1	59	5	52	3	26	12	196	3	107	15	0.0240902	0.0279903	-0.0296943	0.0252755	0.240958
		355	317	K	E,T	3	K	155	17	55	5	53	4	23	6	189	19	97	6	25	-0.0781911	0.039884	-0.020569	0.0360156	0.568333
		356	318	E	K	3	E,Q	86	86	36	24	31	26	12	17	113	95	52	58	153	0.614448	0.066299	-0.0577921	0.0598686	0.335132
		356	318	E	Q	3	E,K	62	110	18	42	16	41	8	21	62	146	42	68	104	0.280997	0.0622882	0.0760115	0.0562468	0.177546
		356	318	E	K,Q	3	E	148	24	54	6	47	10	20	9	175	33	94	9	42	-0.104555	0.0476578	0.0182194	0.0430354	0.672325
		358	320	L	I	2	L	2	170	0	60	0	57	1	28	2	206	1	109	3	0.000815347	0.0128469	-0.00326139	0.0116008	0.778793
		359	321	N	K	4	N,Q,T	126	46	46	14	48	9	22	7	158	50	84	26	76	0.762478	0.056701	0.0167563	0.0512015	0.743689
		359	321	N	Q	4	K,N,T	15	157	4	56	4	53	1	28	16	192	8	102	24	0.0682087	0.0352192	-0.00616809	0.0318032	0.846345
		359	321	N	T	4	K,N,Q	1	171	1	59	0	57	0	29	2	206	0	110	2	0.0190187	0.010517	-0.00940807	0.00949694	0.322626
		359	321	N	K,Q,T	4	N	142	30	51	9	52	5	23	6	176	32	92	6	38	-0.150295	0.048392	0.00118016	0.0436984	0.978471
		360	322	K	E	6	I,K,L,R,T	5	167	1	59	4	53	3	26	6	202	7	103	13	0.0074965	0.0261127	0.0366807	0.02358	0.120818
		360	322	K	I	6	E,K,L,R,T	27	145	12	48	9	48	5	24	33	175	20	90	53	0.193234	0.0497018	0.0270657	0.0448812	0.546911
		360	322	K	L	6	E,I,K,R,T	1	171	0	60	0	57	0	29	0	208	1	109	1	-0.00212306	0.00744975	0.00849224	0.0067272	0.207754
		360	322	K	R	6	E,I,K,L,T	12	160	5	55	6	51	3	26	18	190	8	102	26	0.0859952	0.0365397	-0.0106474	0.0329957	0.747145
		360	322	K	T	6	E,I,K,L,R	65	107	26	34	20	37	7	22	78	130	40	70	118	0.434806	0.0642001	-0.00589197	0.0579733	0.919113
		360	322	K	E,I,L,R,T	6	K	110	62	44	16	39	18	18	11	135	73	76	11	84	-0.280591	0.0628092	0.0556993	0.0567173	0.326833
		362	324	Q	K	3	Q,R	77	95	26	34	20	37	8	21	94	114	37	73	131	0.464512	0.0648488	-0.124714	0.0585591	0.0339747
		362	324	Q	R	3	K,Q	2	170	1	59	2	55	1	28	3	205	3	107	6	0.0128499	0.0181003	0.015267	0.0163447	0.350991
		362	324	Q	K,R	3	Q	79	93	27	33	22	35	9	20	97	111	40	20	131	-0.522638	0.0654913	-0.109447	0.0591392	0.0651585
		365	327	L	I	2	L	19	153	7	53	9	48	2	27	25	183	12	98	37	0.117965	0.0427179	-0.00519504	0.0385747	0.892956
		384-403	Th3R	IKPGSANKPKDELDYANDIE	IKPDSANKPKDQLDYANDIE	17	(many)	5	167	1	59	0	57	0	29	4	204	2	108	6	0.0176866	0.0180967	-0.00407961	0.0163415	0.803024
		384-403	Th3R	IKPGSANKPKDELDYANDIE	IKPGSADKPKDQLDYANDIE	17	(many)	1	171	1	59	0	57	2	27	2	206	2	108	4	0.0148214	0.0146703	0.00738119	0.0132474	0.577802
		384-403	Th3R	IKPGSANKPKDELDYANDIE	IKPGSADKPKDQLDYINDIE	17	(many)	1	171	1	59	1	56	0	29	3	205	0	110	3	0.0198352	0.0128627	-0.0126741	0.0116151	0.276035
		384-403	Th3R	IKPGSANKPKDELDYANDIE	IKPGSADKPKNELDYENDIE	17	(many)	1	171	0	60	0	57	1	28	2	206	0	110	2	0.00293841	0.0104601	-0.0117536	0.00944554	0.214299
		384-403	Th3R	IKPGSANKPKDELDYANDIE	IKPGSAGKPKDELDYANDIE	17	(many)	1	171	0	60	1	56	0	29	1	207	1	109	2	-0.00130655	0.010526	0.00522622	0.00950512	0.582827
		384-403	Th3R	IKPGSANKPKDELDYANDIE	IKPGSAGKPKEELNYENDIE	17	(many)	1	171	0	60	1	56	2	27	1	207	3	107	4	-0.00550387	0.014611	0.0220155	0.0131939	0.0961943
		384-403	Th3R	IKPGSANKPKDELDYANDIE	IKPGSAGKPKNELDYENDIE	17	(many)	4	168	1	59	4	53	3	26	5	203	7	103	12	0.00603949	0.0250379	0.0425087	0.0226094	0.0610187
		384-403	Th3R	IKPGSANKPKDELDYANDIE	IKPGSAGKSKDELDYENDIE	17	(many)	2	170	0	60	1	56	0	29	2	206	1	109	3	0.000150447	0.0128853	-0.000601789	0.0116356	0.958785
		384-403	Th3R	IKPGSANKPKDELDYANDIE	IKPGSAGKSKNELDYENDIE	17	(many)	4	168	1	59	1	56	3	26	7	201	2	108	9	0.0214903	0.0218851	-0.0192945	0.0197625	0.32966
		384-403	Th3R	IKPGSANKPKDELDYANDIE	IKPGSANKPKDELDYENDIE	17	(many)	8	164	1	59	7	50	1	28	13	195	4	106	17	0.0220944	0.0296648	-0.0217109	0.0267876	0.418279
		384-403	Th3R	IKPGSANKPKDELDYANDIE	IKPGSANKPKDELNYENDIE	17	(many)	18	154	9	51	3	54	1	28	20	188	11	99	31	0.148831	0.0393322	0.00467434	0.0355173	0.895379
		384-403	Th3R	IKPGSANKPKDELDYANDIE	IKPGSANKPKDQLDYANDIE	17	(many)	65	107	32	28	26	31	6	23	89	119	40	70	129	0.543594	0.0645013	-0.0410429	0.0582453	0.481549
		384-403	Th3R	IKPGSANKPKDELDYANDIE	IKPGSANKPKDQLDYENDIE	17	(many)	23	149	5	55	4	53	6	23	21	187	17	93	38	0.0726129	0.0429365	0.0428819	0.038772	0.269576
		384-403	Th3R	IKPGSANKPKDELDYANDIE	IKPGSANKPKDQLNYENDIE	17	(many)	15	157	1	59	3	54	1	28	12	196	8	102	20	0.0147071	0.0321992	0.00783812	0.0290761	0.787667
		384-403	Th3R	IKPGSANKPKDELDYANDIE	IKPGSANKPKEELDYENDIE	17	(many)	2	170	0	60	0	57	0	29	2	206	0	110	2	0.002914	0.0105061	-0.011656	0.0094871	0.220138
		384-403	Th3R	IKPGSANKPKDELDYANDIE	IKPGSANKPKEELNYENDIE	17	(many)	2	170	0	60	1	56	0	29	2	206	1	109	3	0.000150447	0.0128853	-0.000601789	0.0116356	0.958785
		384-403	Th3R	IKPGSANKPKDELDYANDIE	(many)	17	IKPGSANKPKDELDYANDIE	153	19	53	7	53	4	26	3	186	22	99	3	25	-0.118944	0.0406753	0.0091108	0.0367302	0.804261
		387	349	G	D	2	G	5	167	1	59	0	57	0	29	4	204	2	108	6	0.0176866	0.0180967	-0.00407961	0.0163415	0.803024
		390	352	N	D	3	G,N	3	169	2	58	1	56	3	26	7	201	2	108	9	0.037595	0.0218805	-0.0170465	0.0197583	0.388934
		390	352	N	G	3	D,N	12	160	2	58	8	49	8	21	16	192	14	96	30	0.0208698	0.037894	0.0498541	0.0342186	0.146138
		390	352	N	D,G	3	N	15	157	4	56	9	48	11	18	23	185	16	18	39	-0.941535	0.0422112	0.0328076	0.0381171	0.390059
		392	354	P	S	2	P	6	166	1	59	2	55	3	26	9	199	3	107	12	0.0216407	0.025253	-0.0198963	0.0228037	0.383603
		394	356	D	E	3	D,N	5	167	0	60	2	55	2	27	5	203	4	106	9	-0.00243942	0.0220174	0.00975767	0.0198819	0.623924
		394	356	D	N	3	D,E	9	163	2	58	5	52	7	22	14	194	9	101	23	0.0304682	0.0337696	0.0114606	0.0304943	0.7073
		394	356	D	E,N	3	D	14	158	2	58	7	50	9	20	19	189	13	20	32	-0.971971	0.0390007	0.0212183	0.035218	0.547289
		395	357	E	Q	2	E	110	62	41	19	34	23	15	14	131	77	69	41	118	0.683257	0.0642592	0.000304672	0.0580267	0.995814
		397	359	D	N	2	D	36	136	10	50	8	49	4	25	35	173	23	87	58	0.158185	0.0513761	0.0339261	0.0463931	0.465158
		399	361	A	E	3	A,I	80	92	18	42	25	32	18	11	87	121	54	56	141	0.286425	0.0653211	0.0542999	0.0589855	0.357987
		399	361	A	I	3	A,E	1	171	1	59	1	56	0	29	3	205	0	110	3	0.0198352	0.0128627	-0.0126741	0.0116151	0.276035
		399	361	A	E,I	3	A	81	91	19	41	26	31	18	11	90	118	54	11	129	-0.69374	0.0655943	0.0416259	0.0592322	0.48273

### Sheet: ST9 Drug resistance by site
	Table ST9. Resistance associated amino-acid substitutions screened across sample-derived haplotypes. Counts are shown by sampling site for each amino-acid residue observed at predefined drug-resistance-associated positions. Residues mathcing the reference sequence are classified as ref, predfined resistance-associated substitutions as alt, and other observed residues as other. Associated antimalarial drugs and supporting references are provided for each predefined substituion. For Kelch13, all substitutions classified by the WHO as validated, candidate, or potential, were screened with validated markers shown in bold.
	Gene	Amino acid substitution	Associated drug	Residue	Type	Site-specific haplotype count				Total haplotype count	Reference
						Bougouni	Dande	Nanoro & Sigle	Kilifi
	CRT	M74I	Chloroquine	M	ref	47	54	178	30	309	Fidock et al., 2000 (doi:10.1016/S1097-2765(05)00077-8)
				I	alt	23	11	11	0	45
	CRT	N75E	Chloroquine	N	ref	47	54	178	30	309	Fidock et al., 2000 (doi:10.1016/S1097-2765(05)00077-8); Lim et al., 2003 (doi:10.1128/AAC.47.1.87-94.2003)
				E	alt	23	11	11	0	45
	CRT	K76T	Chloroquine & Amodiaquine	K	ref	47	54	178	30	309	Fidock et al., 2000 (doi:10.1016/S1097-2765(05)00077-8); Lakshmanan et al., 2005 (doi:10.1038/sj.emboj.7600681)
				T	alt	23	11	11	0	45
	CRT	A220S	Chloroquine	A	ref	47	54	177	30	308	Fidock et al., 2000 (doi:10.1016/S1097-2765(05)00077-8)
				S	alt	23	11	12	0	46
	CRT	Q271E	Chloroquine	Q	ref	48	54	178	30	310	Durrand et al., 2004 (doi:10.1016/j.molbiopara.2004.03.016)
				E	alt	22	11	11	0	44
	CRT	N326D/S	Chloroquine	N	ref	68	63	184	30	345	Sidhu et al., 2002 (doi:10.1126/science.1074045)
				S	alt	2	2	5	0	9
	CRT	C350R	Piperaquine	C	ref	70	65	188	30	353	Pelleau et al., 2015 (doi:10.1073/pnas.1507142112)
				Y	other	0	0	1	0	1
	CRT	I356L/T	Chloroquine	I	ref	54	59	187	30	330	Fidock et al., 2000 (doi:10.1016/S1097-2765(05)00077-8); Sidhu et al., 2002 (doi:10.1126/science.1074045)
				T	alt	16	6	2	0	24
	CRT	R371I	Chloroquine	R	ref	47	54	178	30	309	Millet et al., 2004 (doi:10.1128/AAC.48.12.4869-4872.2004)
				I	alt	23	11	11	0	45
	DHFR	N51I	Pyrimethamine	N	ref	11	5	31	1	48	Lozovsky et al., 2009 (doi:10.1073/pnas.0905922106)
				I	alt	52	54	153	30	289
	DHFR	C59R	Pyrimethamine	C	ref	6	2	20	5	33	Lozovsky et al., 2009 (doi:10.1073/pnas.0905922106)
				R	alt	57	57	164	26	304
	DHFR	S108N/T	Pyrimethamine	S	ref	5	2	15	0	22	Cowman et al., 1988 (doi:10.1073/pnas.85.23.9109)
				N	alt	58	57	169	31	315
	DHFR	I164L	Pyrimethamine	I	ref	63	59	184	29	335	Sirawaraporn et al., 1997 (doi:10.1073/pnas.94.4.1124)
				L	alt	0	0	0	2	2
	DHPS	I431V	Sulfadoxine	I	ref	73	64	238	29	404	Oguike et al., 2016 (doi:10.1016/j.ijpddr.2016.08.004)
				V	alt	1	4	3	0	8
	DHPS	S436A/F/H	Sulfadoxine	S	ref	44	25	102	28	199	Wang et al., 1997 (doi:10.1046/j.1365-2958.1997.2821646.x)
				A	alt	29	42	135	1	207
				F	alt	1	1	3	0	5
				Y	other	0	0	1	0	1	Previously observed: Niang et al., 2015 (doi:10.1186/s12936-015-0861-6)
	DHPS	A437G	Sulfadoxine	A	ref	19	11	31	1	62	Triglia et al., 1998 (doi:10.1093/emboj/17.14.3807)
				G	alt	55	57	210	28	350
	DHPS	K540E	Sulfadoxine	K	ref	70	68	237	1	376	Triglia et al., 1998 (doi:10.1093/emboj/17.14.3807)
				E	alt	4	0	4	28	36
	DHPS	A581G	Sulfadoxine	A	ref	73	64	238	29	404	Triglia et al., 1997 (doi:10.1073/pnas.94.25.13944)
				G	alt	1	4	3	0	8
	DHPS	A613S/T	Sulfadoxine	A	ref	67	55	206	29	357	Triglia et al., 1997 (doi:10.1073/pnas.94.25.13944)
				S	alt	7	13	35	0	55
	K13	N458Y	Artemisinin	N	ref	88	82	259	46	475	WHO, 2025. Compendium of molecular markers for antimalarial drug resistance.
				D	other	0	0	1	0	1	Previously observed: Matrevi et al., 2022 (doi:10.1038/s41598-022-11790-9); Nkemngo et al., 2022 (doi:10.1016/j.gene.2022.146339)
	MDR1	N86Y	Chloroquine & Amodiaquine	N	ref	99	99	279	64	541	Duraisingh et al., 1997 (doi:10.1017/S0031182096008487)
				Y	alt	8	3	14	0	25
	MDR1	Y184F	Chloroquine	Y	ref	29	27	106	39	201	Veiga et al., 2016 (doi:10.1038/ncomms11553)
				F	alt	78	75	187	25	365
	MDR1	D1246Y	Chloroquine	D	ref	105	102	293	64	564	Hayward et al., 2005 (doi:10.1111/j.1365-2958.2004.04470.x)
				Y	alt	2	0	0	0	2
	Additional drug-resistance associated substitutions tested
	CRT	C72S	None	C	ref	70	65	189	30	354	N/A
	CRT	V73	None	V	ref	70	65	189	30	354	N/A
	CRT	T93S	Piperaquine	T	ref	70	65	189	30	354	Dhingra et al., 2019 (doi:10.1128/mBio.02731-18)
	CRT	H97Y	Piperaquine	H	ref	70	65	189	30	354	Ross et al., 2018 (doi:10.1038/s41467-018-05652-0)
	CRT	C101F	Piperaquine	C	ref	70	65	189	30	354	Dhingra et al., 2017 (doi:10.1128/mBio.00303-17)
	CRT	A144T	Chloroquine	A	ref	70	65	189	30	354	Chen et al., 2003 (doi:10.1128/AAC.47.11.3500-3505.2003)
	CRT	F145I	Piperaquine	F	ref	70	65	189	30	354	Ross et al., 2018 (doi:10.1038/s41467-018-05652-0)
	CRT	L160Y	Chloroquine	L	ref	70	65	189	30	354	Chen et al., 2003 (doi:10.1128/AAC.47.11.3500-3505.2003)
	CRT	I218F	Piperaquine	I	ref	70	65	189	30	354	Dhingra et al., 2019 (doi:10.1128/mBio.02731-18)
	CRT	M343L	Piperaquine	M	ref	70	65	189	30	354	Ross et al., 2018 (doi:10.1038/s41467-018-05652-0)
	CRT	Q352K/R	Quinine	Q	ref	70	65	189	30	354	Cooper et al., 2007 (doi:10.1111/j.1365-2958.2006.05511.x)
	CRT	G353V	Piperaquine	G	ref	70	65	189	30	354	Ross et al., 2018 (doi:10.1038/s41467-018-05652-0)
	CRT	G367C	Piperaquine	G	ref	70	65	189	30	354	Ferdig et al., 2024 (doi:10.1128/mbio.00805-24)
	DHFR	A16V	Cycloguanil	A	ref	63	59	184	31	337	Sirawaraporn et al., 1997 (doi:10.1073/pnas.94.4.1124)
	DHFR	C50R	Cycloguanil	C	ref	63	59	184	31	337	Foote et al., 1990 (doi:10.1073/pnas.87.8.3014)
	K13	E252Q	Artemisinin	E	ref	88	82	260	46	476	WHO, 2025. Compendium of molecular markers for antimalarial drug resistance
	K13	P413A	Artemisinin	P	ref	88	82	260	46	476	WHO, 2025. Compendium of molecular markers for antimalarial drug resistance
	K13	K438N	Artemisinin	K	ref	88	82	260	46	476	WHO, 2025. Compendium of molecular markers for antimalarial drug resistance
	K13	P441L	Artemisinin	P	ref	88	82	260	46	476	WHO, 2025. Compendium of molecular markers for antimalarial drug resistance
	K13	F446I	Artemisinin	F	ref	88	82	260	46	476	WHO, 2025. Compendium of molecular markers for antimalarial drug resistance
	K13	G449A	Artemisinin	G	ref	88	82	260	46	476	WHO, 2025. Compendium of molecular markers for antimalarial drug resistance
	K13	C469Y/F	Artemisinin	C	ref	88	82	260	46	476	WHO, 2025. Compendium of molecular markers for antimalarial drug resistance
	K13	M476I	Artemisinin	M	ref	88	82	260	46	476	WHO, 2025. Compendium of molecular markers for antimalarial drug resistance
	K13	A481V	Artemisinin	A	ref	88	82	260	46	476	WHO, 2025. Compendium of molecular markers for antimalarial drug resistance
	K13	Y493H	Artemisinin	Y	ref	88	82	260	46	476	WHO, 2025. Compendium of molecular markers for antimalarial drug resistance
	K13	F495L	Artemisinin	F	ref	88	82	260	46	476	WHO, 2025. Compendium of molecular markers for antimalarial drug resistance
	K13	T508N	Artemisinin	T	ref	88	82	260	46	476	WHO, 2025. Compendium of molecular markers for antimalarial drug resistance
	K13	Y511H	Artemisinin	Y	ref	88	82	260	46	476	WHO, 2025. Compendium of molecular markers for antimalarial drug resistance
	K13	R515K	Artemisinin	R	ref	88	82	260	46	476	WHO, 2025. Compendium of molecular markers for antimalarial drug resistance
	K13	P527H	Artemisinin	P	ref	88	82	260	46	476	WHO, 2025. Compendium of molecular markers for antimalarial drug resistance
	K13	G533S	Artemisinin	G	ref	88	82	260	46	476	WHO, 2025. Compendium of molecular markers for antimalarial drug resistance
	K13	N537D/I	Artemisinin	N	ref	88	82	260	46	476	WHO, 2025. Compendium of molecular markers for antimalarial drug resistance
	K13	G538V	Artemisinin	G	ref	88	82	260	46	476	WHO, 2025. Compendium of molecular markers for antimalarial drug resistance
	K13	R539T	Artemisinin	R	ref	88	82	260	46	476	WHO, 2025. Compendium of molecular markers for antimalarial drug resistance
	K13	I543T	Artemisinin	I	ref	88	82	260	46	476	WHO, 2025. Compendium of molecular markers for antimalarial drug resistance
	K13	P553L	Artemisinin	P	ref	88	82	260	46	476	WHO, 2025. Compendium of molecular markers for antimalarial drug resistance
	K13	R561H	Artemisinin	R	ref	88	82	260	46	476	WHO, 2025. Compendium of molecular markers for antimalarial drug resistance
	K13	V568G	Artemisinin	V	ref	88	82	260	46	476	WHO, 2025. Compendium of molecular markers for antimalarial drug resistance
	K13	P574L	Artemisinin	P	ref	88	82	260	46	476	WHO, 2025. Compendium of molecular markers for antimalarial drug resistance
	K13	S577L	Artemisinin	S	ref	88	82	260	46	476	WHO, 2025. Compendium of molecular markers for antimalarial drug resistance
	K13	M579I	Artemisinin	M	ref	88	82	260	46	476	WHO, 2025. Compendium of molecular markers for antimalarial drug resistance
	K13	C580Y	Artemisinin	C	ref	88	82	260	46	476	WHO, 2025. Compendium of molecular markers for antimalarial drug resistance
	K13	A582V	Artemisinin	A	ref	88	82	260	46	476	WHO, 2025. Compendium of molecular markers for antimalarial drug resistance
	K13	D584V	Artemisinin	D	ref	88	82	260	46	476	WHO, 2025. Compendium of molecular markers for antimalarial drug resistance
	K13	N585K	Artemisinin	N	ref	88	82	260	46	476	WHO, 2025. Compendium of molecular markers for antimalarial drug resistance
	K13	Q613E	Artemisinin	Q	ref	88	82	260	46	476	WHO, 2025. Compendium of molecular markers for antimalarial drug resistance
	K13	R622I	Artemisinin	R	ref	88	82	260	46	476	WHO, 2025. Compendium of molecular markers for antimalarial drug resistance
	K13	G625R	Artemisinin	G	ref	88	82	260	46	476	WHO, 2025. Compendium of molecular markers for antimalarial drug resistance
	K13	A675V	Artemisinin	A	ref	88	82	260	46	476	WHO, 2025. Compendium of molecular markers for antimalarial drug resistance
	MDR1	S1034C	Quinine	S	ref	107	102	293	64	566	Sidhu et al., 2005 (doi:10.1111/j.1365-2958.2005.04729.x)
	MDR1	N1042D	Quinine	N	ref	107	102	293	64	566	Sidhu et al., 2005 (doi:10.1111/j.1365-2958.2005.04729.x)

### Sheet: ST10 resistance profiles
	Table ST10. Sample inclusion for combined resistance-profile analysis. Samples were classified according to the number of distinct within-gene resistance haplotypes observed at each paired locus. Samples containing a single resistance haplotype at both loci were paired directly. Where multiple resistance haplotypes were observed at one locus but only one at the corresponding locus, all possible pairings were retained. Samples containing multiple resistance haplotypes at both loci were excluded, as cross-amplicon phasing could not be resolved.
	Gene pair	Haplotype configuration	n samples	Included in combined-profile analysis?	Reason/treatment
	DHFR/DHPS	1 DHFR + 1 DHPS	239	Yes	Direct pairing
		1 DHFR + multiple DHPS	65	Yes	All possible pairings
		Multiple DHFR + 1 DHPS	6	Yes	All possible pairings
		Multiple DHFR + multiple DHPS	9	No	Cross-amplicon phase unresolved
	DHFR/DHPS	Total	319	310 retained	9 excluded
	CRT/MDR1	1 CRT + 1 MDR1	256	Yes	Direct pairing
		1 CRT + multiple MDR1	41	Yes	All possible pairings
		Multiple CRT + 1 MDR1	16	Yes	All possible pairings
		Multiple CRT + multiple MDR1	6	No	Cross-amplicon phase unresolved
	CRT/MDR1	Total	319	313 retained	6 excluded
